# Predictive Capabilities of Polygenic Scores in an East-Asian Population-based Cohort: The Singapore Chinese Health Study

**DOI:** 10.1101/2025.02.13.25322249

**Authors:** Xuling Chang, Chih Chuan Shih, Jieqi Chen, Ai Shan Lee, Patrick Tan, Ling Wang, Jianjun Liu, Jingmei Li, Jian-Min Yuan, Chiea Chuen Khor, Woon-Puay Koh, Rajkumar Dorajoo

**Affiliations:** Department of Paediatrics, Yong Loo Lin School of Medicine, National University of Singapore, Singapore 119228, Singapore; Khoo Teck Puat – National University Children’s Medical Institute, National University Health System, Singapore 119074, Singapore; Department of Infectious Diseases, The University of Melbourne, The Peter Doherty Institute for Infection and Immunity, Melbourne, Australia, 3000; Genome Institute of Singapore (GIS), Agency for Science, Technology and Research (A*STAR), 60 Biopolis Street, Genome, Singapore 138672, Singapore; SingHealth Duke-NUS Institute of Precision Medicine, Singapore, Singapore; Cancer and Stem Cell Biology Program, Duke-NUS Medical School, Singapore, Singapore; Precision Health Research, Singapore, Singapore; Cancer Science Institute of Singapore, National University of Singapore, Singapore, Singapore; Department of Medicine, Yong Loo Lin School of Medicine, National University of Singapore, Singapore 117597, Singapore; Department of Surgery, Yong Loo Lin School of Medicine, National University of Singapore, Singapore 119228, Singapore; National Cancer Centre Singapore, Singapore, Singapore 168583; UPMC (University of Pittsburgh Medical Center) Hillman Cancer Center, Pittsburgh, PA 15232, USA; Department of Epidemiology, School of Public Health, University of Pittsburgh, Pittsburgh, PA 15261, USA; Singapore Eye Research Institute, Singapore National Eye Centre, Singapore 169856, Singapore; Healthy Longevity Translational Research Programme, Yong Loo Lin School of Medicine, National University of Singapore, Singapore 117545, Singapore; A*STAR Institute for Human Development and Potential (A*STAR IHDP), 30 Medical Drive, Brenner Centre for Molecular Medicine, Singapore 117609, Singapore

**Keywords:** polygenic scores, prediction ability, East-Asian

## Abstract

**Background:** Existing polygenic scores (PGS) are derived primarily from studies performed in European populations. It is still unclear how these perform in improving risk predictions in East-Asians.

**Methods:** We generated 2,173 PGSs from 519 traits and assessed their associations with 58 baseline phenotypes in the Singapore Chinese Health Study (SCHS), a prospective cohort of 23,622 middle-aged and older Chinese residing in Singapore. We used linear regression to evaluate PGS performances for quantitative traits by calculating the explained variance (r²). For dichotomized phenotypes, we employed logistic regression to estimate the area under the receiver operating characteristic curve (AUC) in predictive models.

**Results:** Overall, traits with higher heritability scores exhibited stronger associations with PGSs, while behavioural traits, for example sleep duration and hours spent watching TV, showed weaker associations. Height and type 2 diabetes (T2D) exhibited the largest SNP-based heritability estimates with the largest increments in explained variance and AUC, respectively, compared to phenotypic models. We explored the effect of T2D risk factors on the association between the T2D PGS (PGS003444) and incident T2D. The PGS association was significantly mediated and modified by hypertension (*P*_indirect_=1.56×10^−18^, *P*_interaction_=1.11×10^−6^) and body mass index (BMI, *P*_indirect_=1.25×10^−36^, *P*_interaction_=2.10×10^−3^). The prediction ability of PGS003444 for incident T2D was stronger was stronger among individuals who were non-overweight without hypertension (AUC=0.774) than in overweight individuals with hypertension (AUC=0.709).

**Conclusions:** In conclusion, our study demonstrated the divergent ability of PGSs in predictions of complex traits, and showed that for certain traits, such as T2D, PGSs may have the potential for improving risk prediction and personalized healthcare.

## Supplemental Tables for "Predictive Capabilities of Polygenic Scores in an East-Asian Population-based Cohort: The Singapore Chinese Health Study" (part 1 of 3)

### Sheet: S1 Table
S1 Table. Baseline traits in SCHS for PGS evaluation and the most significant association.
					The most significant association with primary trait
Primary trait	Variable type	Sample size	Summary statistics	Number of significant association	PGS ID	Reported Trait	Mapped Trait	Mapped trait same as primary trait	β	se	OR (95%Cl)	min P value
The Alternative Healthy Eating Index (AHEI-2010)	Quantitative trait	23622	50.56 ± 7.33	231	PGS002226	Sodium in urine	sodium measurement	FALSE	-0.0361123	0.00643922	-	2.06762e-08
The Alternate Mediterranean Diet (aMed) score	Quantitative trait	23622	4.12 ± 1.54	192	PGS002375	Smoking status	smoking status measurement	FALSE	-0.0316837	0.0061288	-	2.36451e-07
The Composite Dietary Antioxidant Index (CDAI)	Quantitative trait	23568	-0.49 (-2.17, 1.87)	217	PGS002230	Water intake	drinking behavior	FALSE	0.0316476	0.00576874	-	4.15246e-08
The Dietary Approaches to Stop Hypertension (DASH) score	Quantitative trait	23622	24.43 ± 4.34	268	PGS002226	Sodium in urine	sodium measurement	FALSE	-0.0471308	0.00632209	-	9.30154e-14
Vitamin C Equivalent Antioxidant Capacity (VCEAC)	Quantitative trait	23568	240.70 (123.68, 507.42)	262	PGS002360	BMI	body mass index	FALSE	0.0315158	0.00615366	-	3.06e-07
PCA derived meat-dim-sum (MDS) pattern	Quantitative trait	23622	-3.04 (-7.96, 4.74)	250	PGS002840	BMI	body mass index	FALSE	0.0297271	0.00527537	-	1.76989e-08
PCA derived vegetable-fruit-soy (VFS) pattern	Quantitative trait	23622	-1.73 (-8.04, 6.54)	132	PGS001870	Lupus (localized and systemic)	lupus erythematosus	FALSE	0.0205588	0.00579852	-	0.000392589
Body mass index (BMI, kg/m2)	Quantitative trait	23622	23.16 ± 3.25	507	PGS002360	BMI	body mass index	TRUE	0.212959	0.00635177	-	8.40693e-241
Weight (kg)	Quantitative trait	23622	58.00 (52.92, 65.00)	549	PGS003531	Whole body fat-free mass	lean body mass	FALSE	0.210777	0.00582354	-	3.17324e-279
Height (cm)	Quantitative trait	23622	160 (155, 165)	474	PGS000297	Height	body height	TRUE	0.206085	0.00470866	-	<2E-300
Systolic blood pressure (SBP, mmHg)	Quantitative trait	22646	140 (123, 158)	540	PGS002765	Hypertension	hypertension	FALSE	0.206924	0.0061452	-	1.38911e-242
Diastolic blood pressure (DBP, mmHg)	Quantitative trait	22646	83.83 ± 12.72	494	PGS002688	Diastolic blood pressure	diastolic blood pressure	TRUE	0.197658	0.00643993	-	1.0103e-202
Pulse pressure (PP, mmHg)	Quantitative trait	22643	55 (45, 68)	537	PGS002765	Hypertension	hypertension	FALSE	0.175116	0.0058919	-	1.83639e-190
Mean Arterial Pressure (MAP, mmHg)	Quantitative trait	22643	102.33 (91.33, 113,67)	515	PGS002765	Hypertension	hypertension	FALSE	0.202675	0.00634212	-	3.17746e-219
Age at menarche (years)	Quantitative trait	11018	14 (13, 15)	263	PGS003508	Age when periods started (menarche)	age at menarche	TRUE	0.141992	0.00876633	-	2.47904e-58
Age at menopause (years)	Quantitative trait	11018	50 (48, 53)	167	PGS002820	Age at Menopause	menopause	TRUE	0.154887	0.00932909	-	3.68966e-61
Reproductive lifespan in women (years)	Quantitative trait	11018	37 (34, 39)	210	PGS002820	Age at Menopause	menopause	FALSE	0.132885	0.00918298	-	5.00013e-47
Time watching TV (hours)	Quantitative trait	23622	3.5 (3.5, 3.5)	161	PGS002139	Time spent watching television (TV) or using computer	lifestyle measurement	TRUE	0.030921	0.00479867	-	1.18874e-10
Telomere length	Quantitative trait	22120	1.00 (0.87, 1.15)	345	PGS000353	Any Cancer	cancer	FALSE	0.065833	0.0064678	-	2.8e-24
Total cholesterol (mmol/l)	Blood metabolite	1501	3.89 ± 0.72	213	PGS002718	Total cholesterol	total cholesterol measurement	TRUE	0.273686	0.0232205	-	1.00457e-30
Very low density lipoprotein cholesterol (mmol/l)	Blood metabolite	1501	0.63 ± 0.16	155	PGS002718	Total cholesterol	total cholesterol measurement	FALSE	0.22896	0.0236241	-	1.38944e-21
Low density lipoprotein cholesterol (mmol/l)	Blood metabolite	1501	1.36 ± 0.38	189	PGS000891	Low density lipoprotein (LDL) cholesterol	low density lipoprotein cholesterol measurement	TRUE	0.27395	0.0241335	-	1.05285e-28
High density lipoprotein cholesterol (mmol/l)	Blood metabolite	1501	1.26 (1.14, 1.42)	283	PGS002695	HDL Cholesterol	high density lipoprotein cholesterol measurement	TRUE	0.286081	0.0221426	-	2.81603e-36
Triglycerides (mmol/l)	Blood metabolite	1501	0.99 (0.86, 1.16)	245	PGS002719	Triglycerides	triglyceride measurement	TRUE	0.242616	0.0241694	-	5.44132e-23
Total fatty acids (mmol/l)	Blood metabolite	1497	9.48 (8.55, 10.50)	173	PGS002718	Total cholesterol	total cholesterol measurement	FALSE	0.285363	0.0228531	-	4.20066e-34
Omega-3 fatty acids (mmol/l)	Blood metabolite	1497	0.38 (0.32, 0.45)	182	PGS002718	Total cholesterol	total cholesterol measurement	FALSE	0.255884	0.0232442	-	3.74672e-27
Omega-6 fatty acids (mmol/l)	Blood metabolite	1497	3.21 (2.90, 3.53)	202	PGS002718	Total cholesterol	total cholesterol measurement	FALSE	0.280263	0.0230863	-	2.08271e-32
Polyunsaturated fatty acids (mmol/l)	Blood metabolite	1497	3.62 ± 0.57	195	PGS002718	Total cholesterol	total cholesterol measurement	FALSE	0.288089	0.0229491	-	1.96786e-34
Monounsaturated fatty acids (mmol/l)	Blood metabolite	1497	2.49 (2.22, 2.79)	175	PGS002718	Total cholesterol	total cholesterol measurement	FALSE	0.251917	0.0230248	-	7.46876e-27
Saturated fatty acids (mmol/l)	Blood metabolite	1497	3.44 ± 0.55	176	PGS002718	Total cholesterol	total cholesterol measurement	FALSE	0.276596	0.0230637	-	1.06125e-31
Docosahexaenoic acid (DHA, mmol/l)	Blood metabolite	1497	0.12 (0.10, 0.14)	191	PGS002718	Total cholesterol	total cholesterol measurement	FALSE	0.240067	0.0233755	-	5.91946e-24
Linoleic acid (LA, (mmol/l)	Blood metabolite	1497	2.71 ± 0.45	196	PGS002718	Total cholesterol	total cholesterol measurement	FALSE	0.25429	0.0235253	-	2.85227e-26
Apolipoprotein A-I (ApoA1, g/l)	Blood metabolite	1501	1.36 (1.28, 1.45)	275	PGS002695	HDL Cholesterol	high density lipoprotein cholesterol measurement	FALSE	0.292422	0.0219799	-	2.99773e-38
Apolipoprotein B (ApoB, g/l)	Blood metabolite	1501	0.76 (0.67, 0.85)	166	PGS002377	Total cholesterol	total cholesterol measurement	FALSE	0.27757	0.0243772	-	7.27604e-29
Alanine (mmol/l)	Blood metabolite	1501	0.37 ± 0.06	138	PGS003444	type 2 diabetes	type 2 diabetes mellitus	FALSE	0.101824	0.0259232	-	8.95959e-05
Glycine (mmol/l)	Blood metabolite	1454	0.26 (0.23, 0.30)	154	PGS002738	Alcohol use disorder	alcohol dependence	FALSE	0.0943128	0.0264184	-	0.000368701
Histidine (mmol/l)	Blood metabolite	1497	0.07 ± 0.01	101	PGS001227	Waist circumference	waist circumference	FALSE	-0.0750977	0.0259828	-	0.00390473
Isoleucine (mmol/l)	Blood metabolite	1500	0.05 (0.04, 0.06)	127	PGS003444	type 2 diabetes	type 2 diabetes mellitus	FALSE	0.0968766	0.0254362	-	0.000145409
Leucine (mmol/l)	Blood metabolite	1502	0.07 (0.06, 0.08)	123	PGS003444	type 2 diabetes	type 2 diabetes mellitus	FALSE	0.100327	0.0254592	-	8.49964e-05
Valine (mmol/l)	Blood metabolite	1501	0.18 ± 0.04	117	PGS003313	estimated glomerular filtration rate (Cystatin C)	cystatin C measurement|glomerular filtration rate	FALSE	0.106051	0.025563	-	3.53339e-05
Phenylalanine (mmol/l)	Blood metabolite	1500	0.05 (0.05, 0.05)	158	PGS001380	Corneal hysteresis (L)	corneal hysteresis	FALSE	-0.0883218	0.0253052	-	0.000496591
Tyrosine (mmol/l)	Blood metabolite	1497	0.05 (0.04, 0.06)	125	PGS001858	Functional digestive disorders	digestive system disease	FALSE	0.0916017	0.0256879	-	0.000374013
Glucose (mmol/l)	Blood metabolite	1497	3.94 (3.39, 4.94)	159	PGS003444	type 2 diabetes	type 2 diabetes mellitus	FALSE	0.172309	0.0256617	-	2.67337e-11
Lactate (mmol/l)	Blood metabolite	1502	2.24 (1.86, 2.68)	101	PGS001925	Haematocrit percentage	hematocrit	FALSE	0.0783378	0.025269	-	0.00197032
Creatinine (mmol/l)	Blood metabolite	1497	0.06 (0.05, 0.07)	223	PGS001945	Creatinine	creatinine measurement	TRUE	0.173432	0.0191454	-	4.03321e-19
Albumin (g/l)	Blood metabolite	1503	0.08 (0.08, 0.09)	124	PGS002001	Total protein	total blood protein measurement	FALSE	0.100902	0.0254212	-	7.55252e-05
Glycoprotein acetyls (mmol/l)	Blood metabolite	1502	0.98 (0.92, 1.06)	188	PGS002378	Triglycerides	triglyceride measurement	FALSE	0.114147	0.0249472	-	5.14262e-06
Never vs ever smoker (former or current smoker)	Dichotomized phenotype	6617 cases/17005 controls	0.2801	393	PGS003359	Smoking initiation	smoking initiation	TRUE	-		0.810 (0.782, 0.838)	8.22559e-33
Death before age 75 vs survival beyond age 85	Dichotomized phenotype	3476 cases/2525 controls	0.5792	192	PGS001324	Family history of high blood pressure	family history	FALSE	-		0.830 (0.756, 0.912)	9.57e-05
Death before age 75 vs survival beyond age 90	Dichotomized phenotype	986 cases/2525 controls	0.2808	174	PGS002216	Phosphate	phosphate measurement	FALSE	-		0.620 (0.493, 0.779)	4.34327e-05
Death before age 70 vs survival beyond age 90	Dichotomized phenotype	986 cases/1358 controls	0.4206	83	PGS001502	Mean ISOVF in sagittal stratum on FA skeleton (L)	brain volume measurement|neuroimaging measurement	FALSE	-		5.865 (2.120, 16.229)	0.00065786
Pulmonary tuberculosis	Dichotomized phenotype	1434 cases/22188 controls	0.0607	240	PGS000716	Early life body size	comparative body size at age 10, self-reported|body mass index	FALSE	-		0.883 (0.836, 0.932)	7.13764e-06
Short (< 6 hours) vs normal sleep (6-8 hours)	Dichotomized phenotype	2253 cases/19902 controls	0.1017	101	PGS002196	Sleep duration	sleep duration	TRUE	-		0.883 (0.845, 0.922)	2.50998e-08
Long (> 8 hours) vs normal sleep (6-8 hours)	Dichotomized phenotype	1467 cases/19902 controls	0.0687	120	PGS002196	Sleep duration	sleep duration	TRUE	-		1.183 (1.121, 1.248)	6.60197e-10
Self-report hypertension	Dichotomized phenotype	5510 cases/18101 controls	0.2334	517	PGS002701	Hypertension	hypertension	TRUE	-		1.525 (1.477, 1.575)	4.39408e-147
Self-report heart attack	Dichotomized phenotype	910 cases/22701 controls	0.0385	381	PGS001780	Coronary heart disease	coronary artery disease	TRUE	-		1.293 (1.209, 1.383)	7.38e-14
Self-report stroke	Dichotomized phenotype	311 cases/23300 controls	0.0132	208	PGS001838	Hypertension	hypertension	FALSE	-		1.392 (1.244, 1.558)	8.64704e-09
Self-report diabetes	Dichotomized phenotype	1797 cases/21814 controls	0.0761	458	PGS003444	type 2 diabetes	type 2 diabetes mellitus	TRUE	-		1.859 (1.766, 1.956)	9.78e-125
OR: odds ratio; Cl: confidence interval.

### Sheet: S2 Table
S2 Table. Polygenic Scores (PGS) from the PGS Catalogue included in SCHS for evaluation.
Polygenic Score (PGS) ID	PGS Name	Reported Trait	Mapped Trait(s) (EFO label)	Mapped Trait(s) (EFO ID)	PGS Development Method	PGS Development Details/Relevant Parameters	Original Genome Build	Number of Variants in the original score	No of variants available in SCHS	Variants missing rate	PGS Publication (PGP) ID	Ancestry Distribution (%) - Source of Variant Associations (GWAS)	Ancestry Distribution (%) - Score Development/Training	Ancestry Distribution (%) - PGS Evaluation
PGS000001	PRS77_BC	Breast Cancer	breast carcinoma	EFO_0000305	SNPs passing genome-wide significance	P<5x10-8	NR	77	69	0.1039	PGP000001	European:100		European:100
PGS000002	PRS77_ERpos	ER-positive Breast Cancer	estrogen-receptor positive breast cancer	EFO_1000649	SNPs passing genome-wide significance	P<5x10-8	NR	77	69	0.1039	PGP000001	European:100		European:100
PGS000003	PRS77_ERneg	ER-negative Breast Cancer	estrogen-receptor negative breast cancer	EFO_1000650	SNPs passing genome-wide significance	P<5x10-8	NR	77	69	0.1039	PGP000001	European:100		European:100
PGS000011	GRS50	Coronary artery disease	coronary artery disease	EFO_0001645	Genome-wide significant variants	Also includes the SNPs from GRS 27 (Mega et al.; PMID:25748612)	NR	50	43	0.14	PGP000004	Multi-ancestry (including European):53.3|European:40.3|South Asian:6.4		European:58.3|African:16.7|Hispanic or Latin American:16.7|Multi-ancestry (including European):8.3
PGS000020	dGRS1000	Type 2 diabetes	type 2 diabetes mellitus	MONDO_0005148	Pruning and Thresholding (P+T)	P < 0.05, r2 < 0.05, betas are weighted by the probability that they are in the top 1000 signals	NCBI36	7502	6745	0.1009	PGP000010	European:100		European:100
PGS000021	GRS1	Type 1 diabetes	type 1 diabetes mellitus	MONDO_0005147	SNP associations curated from the literature	HLA Haplotypes called with SNP2HLA using the T1DGC reference panel	NR	30	26	0.1333	PGP000011	European:100	European:100	European:75|African:25
PGS000023	AA_GRS	Type 1 diabetes	type 1 diabetes mellitus	MONDO_0005147	Genome-wide significant variants		NR	7	7	0	PGP000013	African:100		African:28.6|Multi-ancestry (including European):28.6|Multi-ancestry (excluding European):28.6|European:14.3
PGS000025	GRS	Alzheimer's Disease	Alzheimer disease	MONDO_0004975	log-OR weighted sum of risk allele dosages	Top SNP in each locus (+- 500kb around top SNP) reaching genome-wide significance, excluding APOE. Recoded the odds ratios (OR) from the IGAP meta-analysis so they would all indicate an increased risk of AD and used the log(OR)and corresponding alleles to compute a weighted sum of risk allele dosages. applied an additional transformation so that one unit of the GRS would be interpreted as one additional risk allele.	GRCh37	19	18	0.0526	PGP000015	European:100		European:100
PGS000026	PHS	Alzheimer's Disease	Alzheimer disease	MONDO_0004975	Hazard model with stepwise selection of SNP inclusion	SNPs eligible for inclusion had a significane of p < 10−5	NR	31	26	0.1613	PGP000016	European:100	European:100	Not Reported:60|European:40
PGS000028	PRS	Breast cancer	breast carcinoma	EFO_0000305	composite likelihood ratio	SNPs with p<5x10-8 in studies of invasive breast cancer in Caucasian, Asian, or Hispanic populations, or proxy SNP on Illumina Oncoarray in strong LD (r2>0.9)	hg38	83	82	0.012	PGP000018	European:80.7|East Asian:13.4|Hispanic or Latin American:3.3|African:2.6		East Asian:33.3|European:33.3|Multi-ancestry (including European):33.3
PGS000029	PRS_AS	Breast cancer	breast carcinoma	EFO_0000305	composite likelihood ratio	SNPs with p<5x10-8 in studies of invasive breast cancer in Asian populations, or proxy SNP on Illumina Oncoarray in strong LD (r2>0.9)	hg38	76	76	0	PGP000018	East Asian:100		East Asian:100
PGS000032	GRSB	Type 2 diabetes (based on SNPs involved in β-cell function)	type 2 diabetes mellitus	MONDO_0005148	Genome-wide significant variants	Index SNPs or their proxies (using T2D weights)	NR	20	15	0.25	PGP000020	European:100		European:50|Not Reported:25|African:25
PGS000033	GRSIR	Type 2 diabetes (based on SNPs involved in insulin resistance)	type 2 diabetes mellitus	MONDO_0005148	Genome-wide significant variants	Index SNPs or their proxies (using T2D weights)	NR	10	9	0.1	PGP000020	European:100		European:66.7|African:33.3
PGS000034	GRS_BMI	Adult Body Mass Index	body mass index	EFO_0004340	Genome-wide significant variants	The GRS is normalized by multiplying the weighted allele counts by the number of SNPs and their weights (97/sum( βi))	NR	97	91	0.0619	PGP000021	European:99.1|Hispanic or Latin American:0.5|African:0.4		European:100
PGS000037	PGS_AST	Asthma	asthma	MONDO_0004979	Pruning and Thresholding (P+T)	p < 5×10^-8 from meta-analysis in Moffatt 2010; R2 threshold 0.60	NR	15	15	0	PGP000025	Multi-ancestry (including European):100		European:100
PGS000050	PRS44	Breast cancer	breast carcinoma	EFO_0000305	Genome-wide significant variants	SNPs confirmed to be associated with breast cancer risk in Asian women (p-value < 0.05)	hg19	44	44	0	PGP000035	East Asian:100		East Asian:100
PGS000052	sPRS161	Breast cancer	breast carcinoma	EFO_0000305	Genome-wide significant variants	p<5x10−8	GRCh37	161	126	0.2174	PGP000037	European:100	European:100	European:100
PGS000055	PRS_CRC	Colorectal cancer	colorectal cancer	EFO_0005842	Known susceptibility variants (genome-wide significant SNPs)	Replicated p-values (discovery p-value < 5e-8, replication p-value < 0.05)	hg19	76	69	0.0921	PGP000040	European:91.1|African:8.9		East Asian:50|European:50
PGS000056	PD_PRS	Parkinson Disease	Parkinson disease	MONDO_0005180	Genome-wide significant variants		hg38	23	18	0.2174	PGP000041	European:100		European:100
PGS000058	CAD_GRS_204	Coronary artery disease	coronary artery disease	EFO_0001645	Genome-wide significant variants	Variants with a genome-wide significant associations with CAD in GWAS and exome-wide association studies published as of December 2017	hg19	204	176	0.1373	PGP000043	European:41.1|Multi-ancestry (including European):34.6|Not Reported:20.1|South Asian:2.7|East Asian:0.8|Hispanic or Latin American:0.3|African:0.2|Greater Middle Eastern:0.2		European:100
PGS000060	GRS_HDL	high-density lipoprotein (HDL) cholesterol	high density lipoprotein cholesterol measurement	EFO_0004612	Genome-wide significant variants	p < 5e-8	NR	46	44	0.0435	PGP000045	European:100		African:25|Hispanic or Latin American:25|East Asian:25|European:25
PGS000061	GRS_LDL	low-density lipoprotein (LDL) cholesterol	low density lipoprotein cholesterol measurement	EFO_0004611	Genome-wide significant variants	p < 5e-8	NR	37	34	0.0811	PGP000045	European:100		African:25|Hispanic or Latin American:25|East Asian:25|European:25
PGS000062	GRS_TC	total cholesterol	total cholesterol measurement	EFO_0004574	Genome-wide significant variants	p < 5e-8	NR	52	48	0.0769	PGP000045	European:100		African:25|Hispanic or Latin American:25|East Asian:25|European:25
PGS000063	GRS_TG	triglycerides	triglyceride measurement	EFO_0004530	Genome-wide significant variants	p < 5e-8	NR	32	28	0.125	PGP000045	European:100		African:25|Hispanic or Latin American:25|East Asian:25|European:25
PGS000064	GLGC2017_HDL	High density lipoprotein (HDL) cholesterol	high density lipoprotein cholesterol measurement	EFO_0004612	Established Lipid Loci; independent genome-wide significant variants	MAF < 0.01, Imputation r2 < 0.8, clumping based on r2 > 0.1, overlap of SNPs between study cohorts	hg19	120	115	0.0417	PGP000046	European:81.6|South Asian:9.2|African:5.1|East Asian:2.5|Hispanic or Latin American:1.5		European:60|African:20|East Asian:20
PGS000065	GLGC2017_LDL	Low density lipoprotein (LDL) cholesterol	low density lipoprotein cholesterol measurement	EFO_0004611	Established Lipid Loci; independent genome-wide significant variants	MAF < 0.01, Imputation r2 < 0.8, clumping based on r2 > 0.1, overlap of SNPs between study cohorts	hg19	103	100	0.0291	PGP000046	European:81.6|South Asian:9.2|African:5.1|East Asian:2.5|Hispanic or Latin American:1.5		European:60|African:20|East Asian:20
PGS000066	GLGC2017_TG	Triglycerides (TG)	triglyceride measurement	EFO_0004530	Established Lipid Loci; independent genome-wide significant variants	MAF < 0.01, Imputation r2 < 0.8, clumping based on r2 > 0.1, overlap of SNPs between study cohorts	hg19	101	92	0.0891	PGP000046	European:81.6|South Asian:9.2|African:5.1|East Asian:2.5|Hispanic or Latin American:1.5		European:60|African:20|East Asian:20
PGS000070	PRS_LC_C	Lung cancer	lung adenocarcinoma	EFO_0000571	Genomewide-significant SNPs, filtered to be specific to Chinese ancestry individuals	Meta-anlaysis p-value ≤5·0 × 10−8; MAF < 0.01 (in Chinese populations); r2 >= 0.1; Chinese-specific association p-value < 0.00125	GRCh37	19	15	0.2105	PGP000049	European:51.1|East Asian:48.9		East Asian:100
PGS000071	CC_Bladder	Bladder cancer	urinary bladder carcinoma	MONDO_0004986	Genome-wide significant variants	P < 5e-8, MAF > 1%, biallelic SNPs, LD-thin r2 > 0.3	GRCh37	15	14	0.0667	PGP000050	European:100		European:100
PGS000072	CC_Breast	Breast cancer	breast carcinoma	EFO_0000305	Genome-wide significant variants	P < 5e-8, MAF > 1%, biallelic SNPs, LD-thin r2 > 0.3	GRCh37	187	149	0.2032	PGP000050	European:98.1|East Asian:1|African:0.9		European:100
PGS000073	CC_Cervix	Cervical cancer	cervical carcinoma	EFO_0001061	Genome-wide significant variants	P < 5e-8, MAF > 1%, biallelic SNPs, LD-thin r2 > 0.3	GRCh37	10	10	0	PGP000050	European:100		European:100
PGS000074	CC_Colorectal	Colorectal cancer	colorectal cancer	EFO_0005842	Genome-wide significant variants	P < 5e-8, MAF > 1%, biallelic SNPs, LD-thin r2 > 0.3	GRCh37	103	86	0.165	PGP000050	European:96.6|African:1.7|East Asian:1.4|Additional Diverse Ancestries:0.3		European:100
PGS000075	CC_Endo	Endometrial cancer	endometrial carcinoma	EFO_1001512	Genome-wide significant variants	P < 5e-8, MAF > 1%, biallelic SNPs, LD-thin r2 > 0.3	GRCh37	9	8	0.1111	PGP000050	European:66.4|Not Reported:33.6		European:100
PGS000076	CC_Kidney	Kidney cancer	renal cell carcinoma	EFO_0000681	Genome-wide significant variants	P < 5e-8, MAF > 1%, biallelic SNPs, LD-thin r2 > 0.3	GRCh37	19	15	0.2105	PGP000050	European:100		European:100
PGS000077	CC_LL	Lymphocytic leukemia	lymphoid leukemia	EFO_0004289	Genome-wide significant variants	P < 5e-8, MAF > 1%, biallelic SNPs, LD-thin r2 > 0.3	GRCh37	75	65	0.1333	PGP000050	European:84.3|Hispanic or Latin American:9|African:3.7|Multi-ancestry (excluding European):3		European:100
PGS000080	CC_NHL	Non-Hodgkin's lymphoma	non-Hodgkins lymphoma	EFO_0005952	Genome-wide significant variants	P < 5e-8, MAF > 1%, biallelic SNPs, LD-thin r2 > 0.3	GRCh37	19	15	0.2105	PGP000050	European:85.3|Not Reported:14.7		European:100
PGS000081	CC_Oral	Oral cavity and pharyngeal cancers	oral cavity cancer|pharynx cancer	EFO_0005570|EFO_0005577	Genome-wide significant variants	P < 5e-8, MAF > 1%, biallelic SNPs, LD-thin r2 > 0.3	GRCh37	14	11	0.2143	PGP000050	European:95.6|Not Reported:4.4		European:100
PGS000083	CC_Pancreas	Pancreatic cancer	pancreatic carcinoma	EFO_0002618	Genome-wide significant variants	P < 5e-8, MAF > 1%, biallelic SNPs, LD-thin r2 > 0.3	GRCh37	22	21	0.0455	PGP000050	European:86.6|Not Reported:12.3|Multi-ancestry (excluding European):1.1		European:100
PGS000084	CC_Prostate	Prostate cancer	prostate carcinoma	EFO_0001663	Genome-wide significant variants	P < 5e-8, MAF > 1%, biallelic SNPs, LD-thin r2 > 0.3	GRCh37	161	134	0.1677	PGP000050	European:93.3|African:2.8|East Asian:2.5|Hispanic or Latin American:1.3|Not Reported:0.1		European:100
PGS000086	CC_Testis	Testicular cancer	testicular carcinoma|Testicular Germ Cell Tumor	EFO_0005088|EFO_1000566	Genome-wide significant variants	P < 5e-8, MAF > 1%, biallelic SNPs, LD-thin r2 > 0.3	GRCh37	52	47	0.0962	PGP000050	European:100		European:100
PGS000087	CC_Thyroid	Thyroid cancer	thyroid carcinoma	EFO_0002892	Genome-wide significant variants	P < 5e-8, MAF > 1%, biallelic SNPs, LD-thin r2 > 0.3	GRCh37	12	10	0.1667	PGP000050	European:100		European:100
PGS000088	baso	Basophil count	basophil count	EFO_0005090	Regularized Regression (Elastic Net)	Bi-allelic variants (MAF > 0.01, INFO > 0.4, missingness rate < 0.1) with LD thinning (r2 threshold = 0.5)	GRCh37	9121	7195	0.2112	PGP000051	European:100	European:100	European:100
PGS000089	baso_p	Basophil percentage of white cells	basophil percentage of leukocytes	EFO_0007992	Regularized Regression (Elastic Net)	Bi-allelic variants (MAF > 0.01, INFO > 0.4, missingness rate < 0.1) with LD thinning (r2 threshold = 0.5)	GRCh37	5248	4220	0.1959	PGP000051	European:100	European:100	European:100
PGS000090	eo	Eosinophil count	eosinophil count	EFO_0004842	Regularized Regression (Elastic Net)	Bi-allelic variants (MAF > 0.01, INFO > 0.4, missingness rate < 0.1) with LD thinning (r2 threshold = 0.5)	GRCh37	22949	17849	0.2222	PGP000051	European:100	European:100	European:100
PGS000091	eo_p	Eosinophil percentage of white cells	eosinophil percentage of leukocytes	EFO_0007991	Regularized Regression (Elastic Net)	Bi-allelic variants (MAF > 0.01, INFO > 0.4, missingness rate < 0.1) with LD thinning (r2 threshold = 0.5)	GRCh37	24406	18970	0.2227	PGP000051	European:100	European:100	European:100
PGS000092	hct	Hematocrit	hematocrit	EFO_0004348	Regularized Regression (Elastic Net)	Bi-allelic variants (MAF > 0.01, INFO > 0.4, missingness rate < 0.1) with LD thinning (r2 threshold = 0.5)	GRCh37	28214	21865	0.225	PGP000051	European:100	European:100	European:100
PGS000093	hgb	Hemoglobin concentration	hemoglobin measurement	EFO_0004509	Regularized Regression (Elastic Net)	Bi-allelic variants (MAF > 0.01, INFO > 0.4, missingness rate < 0.1) with LD thinning (r2 threshold = 0.5)	GRCh37	25090	19509	0.2224	PGP000051	European:100	European:100	European:100
PGS000094	hlr	High light scatter reticulocyte count	reticulocyte count	EFO_0007986	Regularized Regression (Elastic Net)	Bi-allelic variants (MAF > 0.01, INFO > 0.4, missingness rate < 0.1) with LD thinning (r2 threshold = 0.5)	GRCh37	25493	19671	0.2284	PGP000051	European:100	European:100	European:100
PGS000095	hlr_p	High light scatter reticulocyte percentage of red cells	reticulocyte count	EFO_0007986	Regularized Regression (Elastic Net)	Bi-allelic variants (MAF > 0.01, INFO > 0.4, missingness rate < 0.1) with LD thinning (r2 threshold = 0.5)	GRCh37	21957	17042	0.2238	PGP000051	European:100	European:100	European:100
PGS000096	irf	Immature fraction of reticulocytes	reticulocyte count	EFO_0007986	Regularized Regression (Elastic Net)	Bi-allelic variants (MAF > 0.01, INFO > 0.4, missingness rate < 0.1) with LD thinning (r2 threshold = 0.5)	GRCh37	17850	13970	0.2174	PGP000051	European:100	European:100	European:100
PGS000097	lymph	Lymphocyte count	lymphocyte count	EFO_0004587	Regularized Regression (Elastic Net)	Bi-allelic variants (MAF > 0.01, INFO > 0.4, missingness rate < 0.1) with LD thinning (r2 threshold = 0.5)	GRCh37	24646	18968	0.2304	PGP000051	European:100	European:100	European:100
PGS000098	lymph_p	Lymphocyte percentage of white cells	lymphocyte percentage of leukocytes	EFO_0007993	Regularized Regression (Elastic Net)	Bi-allelic variants (MAF > 0.01, INFO > 0.4, missingness rate < 0.1) with LD thinning (r2 threshold = 0.5)	GRCh37	22363	17312	0.2259	PGP000051	European:100	European:100	European:100
PGS000099	mch	Mean corpuscular hemoglobin	mean corpuscular hemoglobin	EFO_0004527	Regularized Regression (Elastic Net)	Bi-allelic variants (MAF > 0.01, INFO > 0.4, missingness rate < 0.1) with LD thinning (r2 threshold = 0.5)	GRCh37	27081	20754	0.2336	PGP000051	European:100	European:100	European:100
PGS000100	mchc	Mean corpuscular hemoglobin concentration	mean corpuscular hemoglobin concentration	EFO_0004528	Regularized Regression (Elastic Net)	Bi-allelic variants (MAF > 0.01, INFO > 0.4, missingness rate < 0.1) with LD thinning (r2 threshold = 0.5)	GRCh37	11832	9336	0.211	PGP000051	European:100	European:100	European:100
PGS000101	mcv	Mean corpuscular volume	mean corpuscular volume	EFO_0004526	Regularized Regression (Elastic Net)	Bi-allelic variants (MAF > 0.01, INFO > 0.4, missingness rate < 0.1) with LD thinning (r2 threshold = 0.5)	GRCh37	25001	19286	0.2286	PGP000051	European:100	European:100	European:100
PGS000102	mono	Monocyte count	monocyte count	EFO_0005091	Regularized Regression (Elastic Net)	Bi-allelic variants (MAF > 0.01, INFO > 0.4, missingness rate < 0.1) with LD thinning (r2 threshold = 0.5)	GRCh37	28162	21682	0.2301	PGP000051	European:100	European:100	European:100
PGS000103	mono_p	Monocyte percentage of white cells	monocyte percentage of leukocytes	EFO_0007989	Regularized Regression (Elastic Net)	Bi-allelic variants (MAF > 0.01, INFO > 0.4, missingness rate < 0.1) with LD thinning (r2 threshold = 0.5)	GRCh37	22843	17779	0.2217	PGP000051	European:100	European:100	European:100
PGS000104	mpv	Mean platelet volume	mean platelet volume	EFO_0004584	Regularized Regression (Elastic Net)	Bi-allelic variants (MAF > 0.01, INFO > 0.4, missingness rate < 0.1) with LD thinning (r2 threshold = 0.5)	GRCh37	25745	19838	0.2294	PGP000051	European:100	European:100	European:100
PGS000105	neut	Neutrophil count	neutrophil count	EFO_0004833	Regularized Regression (Elastic Net)	Bi-allelic variants (MAF > 0.01, INFO > 0.4, missingness rate < 0.1) with LD thinning (r2 threshold = 0.5)	GRCh37	23864	18422	0.228	PGP000051	European:100	European:100	European:100
PGS000106	neut_p	Neutrophil percentage of white cells	neutrophil percentage of leukocytes	EFO_0007990	Regularized Regression (Elastic Net)	Bi-allelic variants (MAF > 0.01, INFO > 0.4, missingness rate < 0.1) with LD thinning (r2 threshold = 0.5)	GRCh37	22049	17211	0.2194	PGP000051	European:100	European:100	European:100
PGS000107	pct	Plateletcrit	platelet crit	EFO_0007985	Regularized Regression (Elastic Net)	Bi-allelic variants (MAF > 0.01, INFO > 0.4, missingness rate < 0.1) with LD thinning (r2 threshold = 0.5)	GRCh37	30459	23484	0.229	PGP000051	European:100	European:100	European:100
PGS000108	pdw	Platelet distribution width	platelet component distribution width	EFO_0007984	Regularized Regression (Elastic Net)	Bi-allelic variants (MAF > 0.01, INFO > 0.4, missingness rate < 0.1) with LD thinning (r2 threshold = 0.5)	GRCh37	25995	20043	0.229	PGP000051	European:100	European:100	European:100
PGS000109	plt	Platelet count	platelet count	EFO_0004309	Regularized Regression (Elastic Net)	Bi-allelic variants (MAF > 0.01, INFO > 0.4, missingness rate < 0.1) with LD thinning (r2 threshold = 0.5)	GRCh37	26683	20594	0.2282	PGP000051	European:100	European:100	European:100
PGS000110	rbc	Red blood cell count	erythrocyte count	EFO_0004305	Regularized Regression (Elastic Net)	Bi-allelic variants (MAF > 0.01, INFO > 0.4, missingness rate < 0.1) with LD thinning (r2 threshold = 0.5)	GRCh37	23242	18015	0.2249	PGP000051	European:100	European:100	European:100
PGS000111	ret	Reticulocyte count	reticulocyte count	EFO_0007986	Regularized Regression (Elastic Net)	Bi-allelic variants (MAF > 0.01, INFO > 0.4, missingness rate < 0.1) with LD thinning (r2 threshold = 0.5)	GRCh37	26077	20102	0.2291	PGP000051	European:100	European:100	European:100
PGS000112	ret_p	Reticulocyte fraction of red cells	reticulocyte count	EFO_0007986	Regularized Regression (Elastic Net)	Bi-allelic variants (MAF > 0.01, INFO > 0.4, missingness rate < 0.1) with LD thinning (r2 threshold = 0.5)	GRCh37	25939	20023	0.2281	PGP000051	European:100	European:100	European:100
PGS000113	wbc	White blood cell count	leukocyte count	EFO_0004308	Regularized Regression (Elastic Net)	Bi-allelic variants (MAF > 0.01, INFO > 0.4, missingness rate < 0.1) with LD thinning (r2 threshold = 0.5)	GRCh37	28383	21773	0.2329	PGP000051	European:100	European:100	European:100
PGS000115	LDL-C_20	low density lipoprotein cholesterol	low density lipoprotein cholesterol measurement	EFO_0004611	Established lipid loci	Independent GWAS-significant SNVs	GRCh37	223	196	0.1211	PGP000053	European:72.4|African:19.3|Hispanic or Latin American:8.3		European:55.6|Multi-ancestry (including European):22.2|African:11.1|East Asian:11.1
PGS000123	2017_PD16	Parkinson disease	Parkinson disease	MONDO_0005180	Genome-wide significant variants	The PRS was computed using the binary logarithm transformation of the reported ORs	NR	16	14	0.125	PGP000059	European:100		European:100
PGS000124	IOP_AS	Intraocular pressure	intraocular pressure measurement	EFO_0004695	Genome-wide significant variants		hg19	103	95	0.0777	PGP000061	European:100		European:100
PGS000125	Qi_T2D_2017	Type 2 Diabetes	type 2 diabetes mellitus	MONDO_0005148	Genome-wide significant variants	Unweighted allele count	NR	80	77	0.0375	PGP000062	European:40.8|East Asian:26.9|African:14.1|South Asian:11.8|Hispanic or Latin American:6.4		Hispanic or Latin American:100
PGS000126	Urate_GRS	Serum urate	urate measurement	EFO_0004531	Genome-wide significant variants	Conditionally independent GWAS loci in Europeans	GRCh37	114	94	0.1754	PGP000063	European:100		European:100
PGS000127	GS-E-EUR	Hemoglobin A1c	HbA1c measurement	EFO_0004541	GWAS	Study-wide multi-ancestry GWAS significant SNPs	NCBI36	21	18	0.1429	PGP000064	European:100		European:100
PGS000128	GS-E-AFR	Hemoglobin A1c	HbA1c measurement	EFO_0004541	GWAS	Study-wide multi-ancestry GWAS significant SNPs	NCBI36	22	18	0.1818	PGP000064	African:100		African:100
PGS000129	GS-E-EAS	Hemoglobin A1c	HbA1c measurement	EFO_0004541	GWAS	Study-wide multi-ancestry GWAS significant SNPs	NCBI36	17	17	0	PGP000064	East Asian:100		East Asian:100
PGS000130	GS-G-EUR	Hemoglobin A1c	HbA1c measurement	EFO_0004541	GWAS	Study-wide multi-ancestry GWAS significant SNPs	NCBI36	19	19	0	PGP000064	European:100		European:100
PGS000131	GS-G-AFR	Hemoglobin A1c	HbA1c measurement	EFO_0004541	GWAS	Study-wide multi-ancestry GWAS significant SNPs	NCBI36	19	19	0	PGP000064	African:100		African:100
PGS000132	GS-G-EAS	Hemoglobin A1c	HbA1c measurement	EFO_0004541	GWAS	Study-wide multi-ancestry GWAS significant SNPs	NCBI36	19	19	0	PGP000064	East Asian:100		East Asian:100
PGS000133	SCZ_BVU	Schizophrenia	schizophrenia	MONDO_0005090	PRS-CS	Bayesian polygenic prediction method, with continuous shrinkage. Parameters: b = 0.5, phi = 1, LD-reference panel = 1000 Genomes Project European samples, # of available SNPs in BVU = 604,645	GRCh37	604645	542382	0.103	PGP000065	European:94|East Asian:6		European:100
PGS000134	SCZ_GHS	Schizophrenia	schizophrenia	MONDO_0005090	PRS-CS	Bayesian polygenic prediction method, with continuous shrinkage. Parameters: b = 0.5, phi = 1, LD-reference panel = 1000 Genomes Project European samples, # of available SNPs in GHS = 833,502	GRCh37	830589	767473	0.076	PGP000065	European:94|East Asian:6		European:100
PGS000135	SCZ_MTS	Schizophrenia	schizophrenia	MONDO_0005090	PRS-CS	Bayesian polygenic prediction method, with continuous shrinkage. Parameters: b = 0.5, phi = 1, LD-reference panel = 1000 Genomes Project European samples, # of available SNPs in MTS = 971,463	GRCh37	972439	906422	0.0679	PGP000065	European:94|East Asian:6		European:100
PGS000136	SCZ_PBK	Schizophrenia	schizophrenia	MONDO_0005090	PRS-CS	Bayesian polygenic prediction method, with continuous shrinkage. Parameters: b = 0.5, phi = 1, LD-reference panel = 1000 Genomes Project European samples, # of available SNPs in PBK = 833,502	GRCh37	833502	767205	0.0795	PGP000065	European:94|East Asian:6		European:100
PGS000138	LifetimeMDD	Lifetime Major Depressive Disorder	major depressive disorder	MONDO_0002009	LD-clumping and p-value thresholding (Ricopilli)	Clumping r2 < 0.1. Scores provided at a p-value threshold = 0.1 (LD-clumped summary statistics require to calculate the score at other threshold are linked in GWAS sample descriptions)	NR	22274	20661	0.0724	PGP000068	European:100		European:100
PGS000139	MDDRecur	Lifetime Major Depressive Disorder (with recurrence)	major depressive disorder|recurrent	MONDO_0002009|EFO_0010246	LD-clumping and p-value thresholding (Ricopilli)	Clumping r2 < 0.1. Scores provided at a p-value threshold = 0.1 (LD-clumped summary statistics require to calculate the score at other threshold are linked in GWAS sample descriptions)	NR	21980	20404	0.0717	PGP000068	European:100		European:100
PGS000140	GPpsy	Broad Depression (seen a General Practitioner for nerves, anxiety, tension or depression)	seeing a general practitioner for nerves, anxiety, tension or depression, self-reported|depressive disorder	EFO_0009820|MONDO_0002050	LD-clumping and p-value thresholding (Ricopilli)	Clumping r2 < 0.1. Scores provided at a p-value threshold = 0.1 (LD-clumped summary statistics require to calculate the score at other threshold are linked in GWAS sample descriptions)	NR	24665	22824	0.0746	PGP000068	European:100		European:100
PGS000141	Psypsy	Seen a psychiatrist for nerves, anxiety, tension or depression	seeing a psychiatrist for nerves, anxiety, tension or depression, self-reported|depressive disorder	EFO_0009821|MONDO_0002050	LD-clumping and p-value thresholding (Ricopilli)	Clumping r2 < 0.1. Scores provided at a p-value threshold = 0.1 (LD-clumped summary statistics require to calculate the score at other threshold are linked in GWAS sample descriptions)	NR	22728	21104	0.0715	PGP000068	European:100		European:100
PGS000142	DepAll	Probable Depression (low mood or anhedonia, and seen a GP or psychiatrist for nerves, anxiety, tension or depression)	seeing a general practitioner for nerves, anxiety, tension or depression, self-reported|seeing a psychiatrist for nerves, anxiety, tension or depression, self-reported|depressive disorder	EFO_0009820|EFO_0009821|MONDO_0002050	LD-clumping and p-value thresholding (Ricopilli)	Clumping r2 < 0.1. Scores provided at a p-value threshold = 0.1 (LD-clumped summary statistics require to calculate the score at other threshold are linked in GWAS sample descriptions)	NR	21908	20309	0.073	PGP000068	European:100		European:100
PGS000143	GPNoDep	Seen a General Practitioner for nerves, anxiety, tension or depression (without report of low mood or anhedonia)	seeing a general practitioner for nerves, anxiety, tension or depression, self-reported	EFO_0009820	LD-clumping and p-value thresholding (Ricopilli)	Clumping r2 < 0.1. Scores provided at a p-value threshold = 0.1 (LD-clumped summary statistics require to calculate the score at other threshold are linked in GWAS sample descriptions)	NR	21042	19467	0.0749	PGP000068	European:100		European:100
PGS000144	SelfRepDep	Self-reported depression or depression symptoms	self-reported trait|depressive symptom measurement	EFO_0009799|EFO_0007006	LD-clumping and p-value thresholding (Ricopilli)	Clumping r2 < 0.1. Scores provided at a p-value threshold = 0.1 (LD-clumped summary statistics require to calculate the score at other threshold are linked in GWAS sample descriptions)	NR	21828	20234	0.073	PGP000068	European:100		European:100
PGS000145	ICD10Dep	Depression (ICD-10 defined)	major depressive disorder	MONDO_0002009	LD-clumping and p-value thresholding (Ricopilli)	Clumping r2 < 0.1. Scores provided at a p-value threshold = 0.1 (LD-clumped summary statistics require to calculate the score at other threshold are linked in GWAS sample descriptions)	NR	21510	19904	0.0747	PGP000068	European:100		European:100
PGS000146	CRC_GRS_27	Colorectal cancer risk	colorectal cancer	EFO_0005842	Genome-wide significant variants	LD r2 > 0.5	hg19	27	26	0.037	PGP000069	European:90.5|East Asian:7.4|Not Reported:2.1		European:100
PGS000148	CRC63	Colorectal cancer	colorectal cancer	EFO_0005842	Genome-wide significant variants	Weights were estimated regression coefficients obtained from a multivariable logistic regression that included 63 previously identified SNPs adjusting for age, sex, genotype platform, and up to 6 principal components (PCs)	NR	63	55	0.127	PGP000071	European:100	European:100	European:100
PGS000150	GRS48	Colorectal cancer	colorectal cancer	EFO_0005842	Genome-wide significant variants		NR	48	40	0.1667	PGP000073	European:91.9|East Asian:6.3|Not Reported:1.2|Additional Diverse Ancestries:0.5		European:100
PGS000151	SC_GRS	Colorectal cancer	colorectal cancer	EFO_0005842	Genome-wide significant variants	Unweighted sum of risk alleles; r2 threshold = 0.8; MAF > 0.05; p-value < 5e-8 in Asian or European population	GRCh37	14	14	0	PGP000074			East Asian:100
PGS000152	cGRS_Bladder	Bladder cancer	urinary bladder carcinoma	MONDO_0004986	Pruning and Thresholding (P+T)	GWAS significant and r2 < 0.2. PGS levels were computed as product(dosage*weight/expected risk effect), where the expected risk effect for each variant was calculated based on the risk allele frequence (f) and risk allele weight (OR) as f^2*OR^2 + 2f(1-f)OR + (1-f)^2.	NR	10	9	0.1	PGP000075	European:100		European:100
PGS000156	cGRS_Lung	Lung cancer	lung carcinoma	EFO_0001071	Pruning and Thresholding (P+T)	GWAS significant and r2 < 0.2. PGS levels were computed as product(dosage*weight/expected risk effect), where the expected risk effect for each variant was calculated based on the risk allele frequence (f) and risk allele weight (OR) as f^2*OR^2 + 2f(1-f)OR + (1-f)^2.	NR	6	5	0.1667	PGP000075	European:100		European:100
PGS000192	GS9	Cholesterol	high density lipoprotein cholesterol measurement|low density lipoprotein cholesterol measurement	EFO_0004612|EFO_0004611	Curated variant associations	Correlated SNPs were pruned from the score	NCBI35	9	8	0.1111	PGP000079	European:47.7|Not Reported:44.4|African:5.9|Hispanic or Latin American:2		European:100
PGS000193	MDD_0.001_Coleman_2020	Major depression	major depressive disorder	MONDO_0002009	PRSice	PRSice 2.1.0.beta; pThreshold = 0.001;--clump-kb 250;--clump-p 1; --clump-r2 0.1;--info-base INFO,0.9;--model add;--stat OR; Effect allele is A1	hg19	1138	981	0.138	PGS000080	European:100		European:100
PGS000200	GRS28	Coronary heart disease	coronary artery disease	EFO_0001645	Genome-wide significant variants		NR	28	23	0.1786	PGP000082	European:88.3|South Asian:11.7		European:55.6|African:22.2|Hispanic or Latin American:22.2
PGS000202	PROB_ALC_FT12	Problematic Alcohol Use	alcohol dependence measurement	EFO_0007835	PRS-CS	LD-reference panel = 1000G Europeans; SNPs selected to overlap HapMap3 and FinnTwin12 Study	NR	1083002	993674	0.0825	PGP000084	European:100		European:100
PGS000207	TC10_Ohio	Thyroid cancer	thyroid carcinoma	EFO_0002892	Genome-wide significant variants		GRCh38	10	8	0.2	PGP000085	European:100		European:100
PGS000208	TC10_Iceland	Thyroid cancer	thyroid carcinoma	EFO_0002892	Genome-wide significant variants		GRCh38	10	8	0.2	PGP000085	European:100		European:100
PGS000209	TC10_UKB	Thyroid cancer	thyroid carcinoma	EFO_0002892	Genome-wide significant variants		GRCh38	10	8	0.2	PGP000085	European:100		European:100
PGS000210	LF279	Lung function (FEV1/FVC)	FEV/FEC ratio	EFO_0004713	Genome-wide significant variants	Sentinel variants	GRCh37	279	250	0.1039	PGP000086	European:100		African:25|European:25|East Asian:18.8|Additional Diverse Ancestries:18.8|South Asian:12.5
PGS000297	GRS3290_Height	Height	body height	EFO_0004339	GWAS-significant (lead and secondary) variants	beta coefficient for effect size after TRAILS' correction and used as weights for the GRS. R2 threshold = 0.1	GRCh37	3290	2897	0.1195	PGP000092	European:65.8|Not Reported:34.2		European:90.9|Greater Middle Eastern:9.1
PGS000298	GRS941_BMI	Body mass index	body mass index	EFO_0004340	GWAS-significant (lead and secondary) variants	beta coefficient for effect size after TRAILS' correction and used as weights for the GRS. R2 threshold = 0.1	GRCh37	941	863	0.0829	PGP000092	European:67|Not Reported:33		European:100
PGS000299	GRS462_WHRadjBMI	Waist-to-hip ratio (body mass index adjusted)	BMI-adjusted waist-hip ratio	EFO_0007788	GWAS-significant (lead and secondary) variants	beta coefficient for effect size after TRAILS' correction and used as weights for the GRS. R2 threshold = 0.1	GRCh37	462	373	0.1926	PGP000092	European:100		European:100
PGS000300	GRS80_HR	Heart rate	resting heart rate	EFO_0004351	GWAS-significant (lead and secondary) variants	r2 threshold = 0.1	GRCh37	80	64	0.2	PGP000092	European:97.3|Additional Asian Ancestries:1|African:0.7|Not Reported:0.6|Additional Diverse Ancestries:0.3		European:100
PGS000301	GRS970_SBP	Systolic blood pressure	systolic blood pressure	EFO_0006335	GWAS-significant (lead and secondary) variants	beta coefficient for effect size after TRAILS' correction and used as weights for the GRS. R2 threshold = 0.1	GRCh37	970	845	0.1289	PGP000092	European:100		European:100
PGS000302	GRS962_DBP	Diastolic blood pressure	diastolic blood pressure	EFO_0006336	GWAS-significant (lead and secondary) variants	beta coefficient for effect size after TRAILS' correction and used as weights for the GRS. R2 threshold = 0.1	GRCh37	962	842	0.1247	PGP000092	European:100		European:100
PGS000303	GRS253_eGFR	Estimated glomerular filtration rate	glomerular filtration rate	EFO_0005208	GWAS-significant (lead and secondary) variants	beta coefficient for effect size after TRAILS' correction and used as weights for the GRS. R2 threshold = 0.1	GRCh37	253	225	0.1107	PGP000092	European:100		European:100
PGS000304	GRS43_HbA1c	HbA1c	HbA1c measurement	EFO_0004541	GWAS-significant (lead and secondary) variants	beta coefficient for effect size after TRAILS' correction and used as weights for the GRS. R2 threshold = 0.1	GRCh37	43	40	0.0698	PGP000092	European:72.4|East Asian:15.1|African:6.2|South Asian:6.2		European:100
PGS000305	GRS31_FG	Fasting glucose	fasting blood glucose measurement	EFO_0004465	GWAS-significant (lead and secondary) variants	beta coefficient for effect size after TRAILS' correction and used as weights for the GRS. R2 threshold = 0.1	GRCh37	31	30	0.0323	PGP000092	European:100		European:100
PGS000306	GRS19_FGadjBMI	Fasting glucose (body mass index adjusted)	BMI-adjusted fasting blood glucose measurement	EFO_0008036	GWAS-significant (lead and secondary) variants	beta coefficient for effect size after TRAILS' correction and used as weights for the GRS. R2 threshold = 0.1	GRCh37	19	17	0.1053	PGP000092	European:100		European:100
PGS000307	GRS12_FI	Fasting insulin	fasting blood insulin measurement	EFO_0004466	GWAS-significant (lead and secondary) variants	beta coefficient for effect size after TRAILS' correction and used as weights for the GRS. R2 threshold = 0.1	GRCh37	12	12	0	PGP000092	European:100		European:100
PGS000308	GRS12_FIadjBMI	Fasting insulin (body mass index adjusted)	BMI-adjusted fasting blood insulin measurement	EFO_0008037	GWAS-significant (lead and secondary) variants	beta coefficient for effect size after TRAILS' correction and used as weights for the GRS. R2 threshold = 0.1	GRCh37	12	12	0	PGP000092	European:100		European:100
PGS000309	GRS247_HDL	High-density lipoprotein	high density lipoprotein cholesterol measurement	EFO_0004612	GWAS-significant (lead and secondary) variants	r2 threshold = 0.1	GRCh37	247	195	0.2105	PGP000092	European:100		European:100
PGS000310	GRS194_LDL	Low-density lipoprotein	low density lipoprotein cholesterol measurement	EFO_0004611	GWAS-significant (lead and secondary) variants	r2 threshold = 0.1	GRCh37	194	156	0.1959	PGP000092	European:100		European:100
PGS000311	GRS234_TC	Total cholesterol	total cholesterol measurement	EFO_0004574	GWAS-significant (lead and secondary) variants	r2 threshold = 0.1	GRCh37	234	194	0.1709	PGP000092	European:100		European:100
PGS000312	GRS190_TG	Triglycerides	triglyceride measurement	EFO_0004530	GWAS-significant (lead and secondary) variants	r2 threshold = 0.1	GRCh37	190	148	0.2211	PGP000092	European:100		European:100
PGS000314	GRS77_CRP	C-reactive protein	C-reactive protein measurement	EFO_0004458	GWAS-significant (lead and secondary) variants	beta coefficient for effect size after TRAILS' correction and used as weights for the GRS. R2 threshold = 0.1	GRCh37	77	69	0.1039	PGP000092	European:100		European:100
PGS000315	GRS7_lgE	Immunoglobulin E (IgE)	serum IgE measurement	EFO_0004579	GWAS-significant (lead and secondary) variants	r2 threshold = 0.1	GRCh37	7	7	0	PGP000092	European:100		European:100
PGS000317	PRS180	Breast cancer	breast carcinoma	EFO_0000305	Likelihood ratios for genomewide-significant SNPs	p < 5e-8; risk-allele frequencies derived from the Latin American (AMR) population in 1000 Genomes; LR method described in PMID:27565998	NR	180	142	0.2111	PGP000094	European:91.2|Hispanic or Latin American:8.8		Hispanic or Latin American:100
PGS000318	cPRS_F	All-cause mortality (female)	age at death|female	EFO_0005056|PATO_0000383	Composite PRS (component scores combined by log(HR))	Weighted combination of 25 disease and risk factor PRS. Individual PRS were derived from autosomal variant associations (p < 5e-8) with LD clumping applied (r2 threshold = 0.1) to variants from the GWAS Catalog or large trait-specific GWAS.	GRCh37	4122	3327	0.1929	PGP000095	European:91.4|Not Reported:6.2|East Asian:1.2|African:0.6|Additional Asian Ancestries:0.3|South Asian:0.3|Hispanic or Latin American:0.04	European:100	European:100
PGS000319	cPRS_M	All-cause mortality (male)	age at death|male	EFO_0005056|PATO_0000384	Composite PRS (component scores combined by log(HR))	Weighted combination of 25 disease and risk factor PRS. Individual PRS were derived from autosomal variant associations (p < 5e-8) with LD clumping applied (r2 threshold = 0.1) to variants from the GWAS Catalog or large trait-specific GWAS.	GRCh37	4092	3305	0.1923	PGP000095	European:91.4|Not Reported:6.2|East Asian:1.2|African:0.6|Additional Asian Ancestries:0.3|South Asian:0.3|Hispanic or Latin American:0.04	European:100	European:100
PGS000321	snpnet_Testosterone_combined	Serum testosterone levels	testosterone measurement	EFO_0004908	snpnet	Lasso-penalized regression (BASIL) of LD-pruned variants (plink '--indep 50 5 2') outside MHC region (chr6:25477797-36448354); MAF > 1%	GRCh37	7319	6570	0.1023	PGP000097		European:100	European:100
PGS000322	snpnet_Testosterone_female-specific	Serum testosterone levels in females	testosterone measurement|female	EFO_0004908|PATO_0000383	snpnet	Lasso-penalized regression (BASIL) of LD-pruned variants (plink '--indep 50 5 2') outside MHC region (chr6:25477797-36448354); MAF > 1%	GRCh37	7168	6606	0.0784	PGP000097		European:100	European:100
PGS000323	snpnet_Testosterone_male-specific	Serum testosterone levels in males	testosterone measurement|male	EFO_0004908|PATO_0000384	snpnet	Lasso-penalized regression (BASIL) of LD-pruned variants (plink '--indep 50 5 2') outside MHC region (chr6:25477797-36448354); MAF > 1%	GRCh37	8235	7131	0.1341	PGP000097		European:100	European:100
PGS000326	GRS-JIA-RFN-20	Rheumatoid-factor-negative Polyarthritis (Juvenile Idiophatic Arthritis)	polyarticular juvenile idiopathic arthritis, rheumatoid factor negative	EFO_1002020	SparSNP	Lasso penalised linear regression (10-fold cross-validation) on genotypes . SNPs were initally selected by: significance p < 5e-5, and all SNPs within 1 Mb of the former.	GRCh37	12	9	0.25	PGP000052		European:100	European:100
PGS000327	ASD2019	Autism spectrum disorder	autism spectrum disorder	EFO_0003756	Clumping and Thresholding (C+T)	Clumping (PLINK -clump-p1 1, -clump-p2 1, -clump-r2 0.1 and -clump-kb 500); p-value threshold = 0.1; excluded the MHC-region (chr6:25–35MB); MAF > 0.05; INFO > 0.9	GRCh37	35087	28423	0.1899	PGP000098	European:100	European:100	European:100
PGS000335	BC_PRSCS	Breast cancer	breast carcinoma	EFO_0000305	PRS-CS	PRS-CS-auto, 1000G European sample (N = 503) as the external LD reference panel	GRCh38	1079089	988863	0.0836	PGP000102	European:100		European:100
PGS000336	GRS313_Chron	Chronotype	chronotype measurement	EFO_0008328	Genome-wide significant variants		GRCh37	313	235	0.2492	PGP000103	European:100		European:100
PGS000339	PRS22_CM	Cutaneous melanoma	cutaneous melanoma	EFO_0000389	Clumping and Thresholding (C+T)	p <5e-6, LD reference panel = 5000 UK Biobank participants, LD r2 thresholds = 0.5 and 0.025	hg19	22	21	0.0455	PGP000106	European:100	European:100	European:100
PGS000340	LDL-Cpsp	Low-density lipoprotein cholesterol levels	low density lipoprotein cholesterol measurement	EFO_0004611	Genome-wide significant variants	Independent SNVs	GRCh37	28	26	0.0714	PGP000107	European:100		European:50|Multi-ancestry (including European):50
PGS000345	PRS229_BC	Breast cancer	breast carcinoma	EFO_0000305	313 variants from Mavaddatt et al (PGS000004)	p < 10e5, Imputation accuracy >0.9 in MyBrCa and SGBCC studies, polymorphic variants	GRCh37	229	185	0.1921	PGP000112	European:100	European:100	Additional Asian Ancestries:66.7|East Asian:33.3
PGS000349	PRS70_CAD	Coronary artery disease	coronary artery disease	EFO_0001645	Genome-wide significant variants	p < 5e-8	GRCh37	70	63	0.1	PGP000114	European:59.2|Multi-ancestry (including European):33|South Asian:4.3|East Asian:1.9|Hispanic or Latin American:0.7|African:0.5|Greater Middle Eastern:0.4		European:100
PGS000353	PRSWEB_PHECODE10001_UKBB-SAIGE-HRC-X10001_P_5e-08_MGI_20200608	Any Cancer	cancer	MONDO_0004992	GWAS Hits	LD Clumping (MAF >= 1%, r^2 <= 0.1) & P<=5e-08	GRCh37	14	12	0.1429	PGP000118	European:100	European:100	European:100
PGS000355	PRSWEB_PHECODE10001_UKBB-SAIGE-HRC-X10001_PT_MGI_20200608	Any Cancer	cancer	MONDO_0004992	Pruning and Thresholding (P+T)	LD Clumping (MAF >= 1%, r^2 <= 0.1) & P<=1e-07	GRCh37	15	12	0.2	PGP000118	European:100	European:100	European:100
PGS000359	PRSWEB_PHECODE145.2_C3-TONGUENAS_PRS-CS_MGI_20200608	Cancer of tongue	tongue neoplasm	EFO_0003871	PRS-CS	Parameters = auto; LD reference (eur)	GRCh37	931954	879364	0.0564	PGP000118	European:100	European:100	European:100
PGS000360	PRSWEB_PHECODE149.4_C32_LASSOSUM_MGI_20200608	Cancer of larynx	Malignant Laryngeal Neoplasm	EFO_1000354	lassosum	s=0.9;Lambda=0.1	GRCh37	25920	22666	0.1255	PGP000118	European:100	European:100	European:100
PGS000361	PRSWEB_PHECODE149.4_C3-LARYNX_LASSOSUM_MGI_20200608	Cancer of larynx	Malignant Laryngeal Neoplasm	EFO_1000354	lassosum	s=1;Lambda=0.07848	GRCh37	87893	77796	0.1149	PGP000118	European:100	European:100	European:100
PGS000363	PRSWEB_PHECODE150_C15_PRS-CS_MGI_20200608	Cancer of esophagus	esophageal cancer	MONDO_0007576	PRS-CS	Parameters = auto; LD reference (eur)	GRCh37	1081646	992978	0.082	PGP000118	European:100	European:100	European:100
PGS000364	PRSWEB_PHECODE150_C15_LASSOSUM_MGI_20200608	Cancer of esophagus	esophageal cancer	MONDO_0007576	lassosum	s=1;Lambda=0.07848	GRCh37	2001	1531	0.2349	PGP000118	European:100	European:100	European:100
PGS000365	PRSWEB_PHECODE150_C3-OESOPHAGUS_PRS-CS_MGI_20200608	Cancer of esophagus	esophageal cancer	MONDO_0007576	PRS-CS	Parameters = auto; LD reference (eur)	GRCh37	1070434	984977	0.0798	PGP000118	European:100	European:100	European:100
PGS000367	PRSWEB_PHECODE153_CRC-Huyghe_P_5e-08_MGI_20200608	Colorectal cancer	colorectal cancer	EFO_0005842	GWAS Hits	LD Clumping (MAF >= 1%, r^2 <= 0.1) & P<=5e-08	GRCh37	74	67	0.0946	PGP000118	European:100	European:100	European:100
PGS000368	PRSWEB_PHECODE153_CRC-Huyghe_P_5e-08_UKB_20200608	Colorectal cancer	colorectal cancer	EFO_0005842	GWAS Hits	LD Clumping (MAF >= 1%, r^2 <= 0.1) & P<=5e-08	GRCh37	74	67	0.0946	PGP000118	European:100	European:100	European:100
PGS000369	PRSWEB_PHECODE153_CRC-Huyghe_PT_MGI_20200608	Colorectal cancer	colorectal cancer	EFO_0005842	Pruning and Thresholding (P+T)	LD Clumping (MAF >= 1%, r^2 <= 0.1) & P<=3.98e-07	GRCh37	81	74	0.0864	PGP000118	European:100	European:100	European:100
PGS000370	PRSWEB_PHECODE153_CRC-Huyghe_PT_UKB_20200608	Colorectal cancer	colorectal cancer	EFO_0005842	Pruning and Thresholding (P+T)	LD Clumping (MAF >= 1%, r^2 <= 0.1) & P<=7.8e-06	GRCh37	87	79	0.092	PGP000118	European:100	European:100	Not Reported:50|European:50
PGS000371	PRSWEB_PHECODE153_GWAS-Catalog-r2019-05-03-X153_P_5e-08_UKB_20200608	Colorectal cancer	colorectal cancer	EFO_0005842	GWAS Hits	LD Clumping (MAF >= 1%, r^2 <= 0.1) & P<=5e-08	GRCh37	18	14	0.2222	PGP000118	European:100	European:100	European:100
PGS000372	PRSWEB_PHECODE153_GWAS-Catalog-r2019-05-03-X153_PT_UKB_20200608	Colorectal cancer	colorectal cancer	EFO_0005842	Pruning and Thresholding (P+T)	LD Clumping (MAF >= 1%, r^2 <= 0.1) & P<=7e-06	GRCh37	27	23	0.1481	PGP000118	European:100	European:100	European:100
PGS000383	PRSWEB_PHECODE153.3_C19_PRS-CS_MGI_20200608	Malignant neoplasm of rectum, rectosigmoid junction, and anus	rectum cancer|rectosigmoid junction neoplasm	EFO_1000657|MONDO_0002423	PRS-CS	Parameters = auto; LD reference (eur)	GRCh37	1078799	991002	0.0814	PGP000118	European:100	European:100	European:100
PGS000385	PRSWEB_PHECODE157_GWAS-Catalog-r2019-05-03-X157_P_5e-08_UKB_20200608	Pancreatic cancer	pancreatic carcinoma	EFO_0002618	GWAS Hits	LD Clumping (MAF >= 1%, r^2 <= 0.1) & P<=5e-08	GRCh37	17	16	0.0588	PGP000118	European:100	European:100	European:100
PGS000386	PRSWEB_PHECODE157_GWAS-Catalog-r2019-05-03-X157_PT_UKB_20200608	Pancreatic cancer	pancreatic carcinoma	EFO_0002618	Pruning and Thresholding (P+T)	LD Clumping (MAF >= 1%, r^2 <= 0.1) & P<=5e-09	GRCh37	10	10	0	PGP000118	European:100	European:100	European:100
PGS000389	PRSWEB_PHECODE165.1_GWAS-Catalog-r2019-05-03-X165.1_P_5e-08_MGI_20200608	Cancer of bronchus; lung	bronchus cancer|lung cancer|tracheal cancer	MONDO_0001672|MONDO_0008903|MONDO_0001407	GWAS Hits	LD Clumping (MAF >= 1%, r^2 <= 0.1) & P<=5e-08	GRCh37	21	17	0.1905	PGP000118	European:100	European:100	European:100
PGS000390	PRSWEB_PHECODE165.1_GWAS-Catalog-r2019-05-03-X165.1_P_5e-08_UKB_20200608	Cancer of bronchus; lung	bronchus cancer|lung cancer|tracheal cancer	MONDO_0001672|MONDO_0008903|MONDO_0001407	GWAS Hits	LD Clumping (MAF >= 1%, r^2 <= 0.1) & P<=5e-08	GRCh37	21	17	0.1905	PGP000118	European:100	European:100	European:100
PGS000391	PRSWEB_PHECODE165.1_GWAS-Catalog-r2019-05-03-X165.1_PT_MGI_20200608	Cancer of bronchus; lung	bronchus cancer|lung cancer|tracheal cancer	MONDO_0001672|MONDO_0008903|MONDO_0001407	Pruning and Thresholding (P+T)	LD Clumping (MAF >= 1%, r^2 <= 0.1) & P<=1e-10	GRCh37	14	11	0.2143	PGP000118	European:100	European:100	European:100
PGS000392	PRSWEB_PHECODE165.1_GWAS-Catalog-r2019-05-03-X165.1_PT_UKB_20200608	Cancer of bronchus; lung	bronchus cancer|lung cancer|tracheal cancer	MONDO_0001672|MONDO_0008903|MONDO_0001407	Pruning and Thresholding (P+T)	LD Clumping (MAF >= 1%, r^2 <= 0.1) & P<=2.51e-08	GRCh37	19	15	0.2105	PGP000118	European:100	European:100	European:100
PGS000400	PRSWEB_PHECODE172_C3-SKIN_P_5e-08_MGI_20200608	Skin cancer	skin carcinoma	EFO_0009259	GWAS Hits	LD Clumping (MAF >= 1%, r^2 <= 0.1) & P<=5e-08	GRCh37	95	75	0.2105	PGP000118	European:100	European:100	European:100
PGS000425	PRSWEB_PHECODE172.1_Melanoma-Ransohoff_P_5e-08_MGI_20200608	Melanomas of skin (diagnosis or history)	melanoma	EFO_0000756	GWAS Hits	LD Clumping (MAF >= 1%, r^2 <= 0.1) & P<=5e-08	GRCh37	20	15	25.00%	PGP000118	European:100	European:100	European:100
PGS000426	PRSWEB_PHECODE172.1_Melanoma-Ransohoff_P_5e-08_UKB_20200608	Melanomas of skin (diagnosis or history)	melanoma	EFO_0000756	GWAS Hits	LD Clumping (MAF >= 1%, r^2 <= 0.1) & P<=5e-08	GRCh37	20	15	25.00%	PGP000118	European:100	European:100	European:100
PGS000427	PRSWEB_PHECODE172.1_Melanoma-Ransohoff_PT_MGI_20200608	Melanomas of skin (diagnosis or history)	melanoma	EFO_0000756	Pruning and Thresholding (P+T)	LD Clumping (MAF >= 1%, r^2 <= 0.1) & P<=3.5e-08	GRCh37	20	15	25.00%	PGP000118	European:100	European:100	European:100
PGS000428	PRSWEB_PHECODE172.1_Melanoma-Ransohoff_PT_UKB_20200608	Melanomas of skin (diagnosis or history)	melanoma	EFO_0000756	Pruning and Thresholding (P+T)	LD Clumping (MAF >= 1%, r^2 <= 0.1) & P<=3.5e-08	GRCh37	20	15	25.00%	PGP000118	European:100	European:100	European:100
PGS000433	PRSWEB_PHECODE172.2_C3-OTHER-SKIN_P_5e-08_MGI_20200608	Other non-epithelial cancer of skin	skin cancer	MONDO_0002898	GWAS Hits	LD Clumping (MAF >= 1%, r^2 <= 0.1) & P<=5e-08	GRCh37	108	81	25.00%	PGP000118	European:100	European:100	European:100
PGS000441	PRSWEB_PHECODE172.2_UKBB-SAIGE-HRC-X172.2_P_5e-08_MGI_20200608	Other non-epithelial cancer of skin	skin cancer	MONDO_0002898	GWAS Hits	LD Clumping (MAF >= 1%, r^2 <= 0.1) & P<=5e-08	GRCh37	77	58	0.2468	PGP000118	European:100	European:100	European:100
PGS000449	PRSWEB_PHECODE172.21_20001-1073_PRS-CS_MGI_20200608	Basal cell carcinoma	basal cell carcinoma	EFO_0004193	PRS-CS	Parameters = auto; LD reference (eur)	GRCh37	1073162	986974	0.0803	PGP000118	European:100	European:100	European:100
PGS000451	PRSWEB_PHECODE172.21_20001-1073_LASSOSUM_MGI_20200608	Basal cell carcinoma	basal cell carcinoma	EFO_0004193	lassosum	s=1;Lambda=0.07848	GRCh37	2231	1851	0.1703	PGP000118	European:100	European:100	European:100
PGS000472	PRSWEB_PHECODE174.1_20001-1002_P_5e-08_MGI_20200608	Breast cancer (female)	breast carcinoma	EFO_0000305	GWAS Hits	LD Clumping (MAF >= 1%, r^2 <= 0.1) & P<=5e-08	GRCh37	22	21	0.0455	PGP000118	European:100	European:100	European:100
PGS000474	PRSWEB_PHECODE174.1_20001-1002_PT_MGI_20200608	Breast cancer (female)	breast carcinoma	EFO_0000305	Pruning and Thresholding (P+T)	LD Clumping (MAF >= 1%, r^2 <= 0.1) & P<=6.31e-06	GRCh37	68	51	25.00%	PGP000118	European:100	European:100	European:100
PGS000476	PRSWEB_PHECODE174.1_C3-BREAST-3_P_5e-08_MGI_20200608	Breast cancer (female)	breast carcinoma	EFO_0000305	GWAS Hits	LD Clumping (MAF >= 1%, r^2 <= 0.1) & P<=5e-08	GRCh37	32	26	0.1875	PGP000118	European:100	European:100	European:100
PGS000480	PRSWEB_PHECODE174.1_C50_P_5e-08_MGI_20200608	Breast cancer (female)	breast carcinoma	EFO_0000305	GWAS Hits	LD Clumping (MAF >= 1%, r^2 <= 0.1) & P<=5e-08	GRCh37	20	17	15.00%	PGP000118	European:100	European:100	European:100
PGS000482	PRSWEB_PHECODE174.1_C50_PT_MGI_20200608	Breast cancer (female)	breast carcinoma	EFO_0000305	Pruning and Thresholding (P+T)	LD Clumping (MAF >= 1%, r^2 <= 0.1) & P<=1.58e-06	GRCh37	42	33	0.2143	PGP000118	European:100	European:100	European:100
PGS000485	PRSWEB_PHECODE174.1_GWAS-Catalog-r2019-05-03-X174.1_P_5e-08_MGI_20200608	Breast cancer (female)	breast carcinoma	EFO_0000305	GWAS Hits	LD Clumping (MAF >= 1%, r^2 <= 0.1) & P<=5e-08	GRCh37	62	58	0.0645	PGP000118	European:100	European:100	European:100
PGS000486	PRSWEB_PHECODE174.1_GWAS-Catalog-r2019-05-03-X174.1_P_5e-08_UKB_20200608	Breast cancer (female)	breast carcinoma	EFO_0000305	GWAS Hits	LD Clumping (MAF >= 1%, r^2 <= 0.1) & P<=5e-08	GRCh37	86	79	0.0814	PGP000118	European:100	European:100	European:100
PGS000487	PRSWEB_PHECODE174.1_GWAS-Catalog-r2019-05-03-X174.1_PT_MGI_20200608	Breast cancer (female)	breast carcinoma	EFO_0000305	Pruning and Thresholding (P+T)	LD Clumping (MAF >= 1%, r^2 <= 0.1) & P<=3.16e-09	GRCh37	62	58	0.0645	PGP000118	European:100	European:100	European:100
PGS000488	PRSWEB_PHECODE174.1_GWAS-Catalog-r2019-05-03-X174.1_PT_UKB_20200608	Breast cancer (female)	breast carcinoma	EFO_0000305	Pruning and Thresholding (P+T)	LD Clumping (MAF >= 1%, r^2 <= 0.1) & P<=2.51e-08	GRCh37	79	73	0.0759	PGP000118	European:100	European:100	European:100
PGS000489	PRSWEB_PHECODE174.1_Onco-iCOGS-ER-negative-BRCA_P_5e-08_MGI_20200608	Breast cancer (female)	breast carcinoma	EFO_0000305	GWAS Hits	LD Clumping (MAF >= 1%, r^2 <= 0.1) & P<=5e-08	GRCh37	49	43	0.1224	PGP000118	European:100	European:100	European:100
PGS000490	PRSWEB_PHECODE174.1_Onco-iCOGS-ER-negative-BRCA_P_5e-08_UKB_20200608	Breast cancer (female)	breast carcinoma	EFO_0000305	GWAS Hits	LD Clumping (MAF >= 1%, r^2 <= 0.1) & P<=5e-08	GRCh37	49	43	0.1224	PGP000118	European:100	European:100	European:100
PGS000493	PRSWEB_PHECODE174.1_Onco-iCOGS-ER-negative-BRCA_PT_MGI_20200608	Breast cancer (female)	breast carcinoma	EFO_0000305	Pruning and Thresholding (P+T)	LD Clumping (MAF >= 1%, r^2 <= 0.1) & P<=1.58e-05	GRCh37	217	165	0.2396	PGP000118	European:100	European:100	European:100
PGS000494	PRSWEB_PHECODE174.1_Onco-iCOGS-ER-negative-BRCA_PT_UKB_20200608	Breast cancer (female)	breast carcinoma	EFO_0000305	Pruning and Thresholding (P+T)	LD Clumping (MAF >= 1%, r^2 <= 0.1) & P<=5e-08	GRCh37	49	43	0.1224	PGP000118	European:100	European:100	European:100
PGS000497	PRSWEB_PHECODE174.1_Onco-iCOGS-ER-positive-BRCA_P_5e-08_MGI_20200608	Breast cancer (female)	breast carcinoma	EFO_0000305	GWAS Hits	LD Clumping (MAF >= 1%, r^2 <= 0.1) & P<=5e-08	GRCh37	257	193	0.249	PGP000118	European:100	European:100	European:100
PGS000498	PRSWEB_PHECODE174.1_Onco-iCOGS-ER-positive-BRCA_P_5e-08_UKB_20200608	Breast cancer (female)	breast carcinoma	EFO_0000305	GWAS Hits	LD Clumping (MAF >= 1%, r^2 <= 0.1) & P<=5e-08	GRCh37	257	193	0.249	PGP000118	European:100	European:100	European:100
PGS000505	PRSWEB_PHECODE174.1_Onco-iCOGS-Overall-BRCA_P_5e-08_MGI_20200608	Breast cancer (female)	breast carcinoma	EFO_0000305	GWAS Hits	LD Clumping (MAF >= 1%, r^2 <= 0.1) & P<=5e-08	GRCh37	334	255	0.2365	PGP000118	European:100	European:100	European:100
PGS000506	PRSWEB_PHECODE174.1_Onco-iCOGS-Overall-BRCA_P_5e-08_UKB_20200608	Breast cancer (female)	breast carcinoma	EFO_0000305	GWAS Hits	LD Clumping (MAF >= 1%, r^2 <= 0.1) & P<=5e-08	GRCh37	334	255	0.2365	PGP000118	European:100	European:100	European:100
PGS000513	PRSWEB_PHECODE174.1_UKBB-SAIGE-HRC-X174.1_P_5e-08_MGI_20200608	Breast cancer (female)	breast carcinoma	EFO_0000305	GWAS Hits	LD Clumping (MAF >= 1%, r^2 <= 0.1) & P<=5e-08	GRCh37	41	35	0.1463	PGP000118	European:100	European:100	European:100
PGS000515	PRSWEB_PHECODE174.1_UKBB-SAIGE-HRC-X174.1_PT_MGI_20200608	Breast cancer (female)	breast carcinoma	EFO_0000305	Pruning and Thresholding (P+T)	LD Clumping (MAF >= 1%, r^2 <= 0.1) & P<=1.58e-06	GRCh37	84	69	0.1786	PGP000118	European:100	European:100	European:100
PGS000517	PRSWEB_PHECODE174.1_iCOGS-ER-negative-BRCA_P_5e-08_MGI_20200608	Breast cancer (female)	breast carcinoma	EFO_0000305	GWAS Hits	LD Clumping (MAF >= 1%, r^2 <= 0.1) & P<=5e-08	GRCh37	10	9	10.00%	PGP000118	European:100	European:100	European:100
PGS000518	PRSWEB_PHECODE174.1_iCOGS-ER-negative-BRCA_P_5e-08_UKB_20200608	Breast cancer (female)	breast carcinoma	EFO_0000305	GWAS Hits	LD Clumping (MAF >= 1%, r^2 <= 0.1) & P<=5e-08	GRCh37	10	9	10.00%	PGP000118	European:100	European:100	European:100
PGS000521	PRSWEB_PHECODE174.1_iCOGS-ER-negative-BRCA_PT_MGI_20200608	Breast cancer (female)	breast carcinoma	EFO_0000305	Pruning and Thresholding (P+T)	LD Clumping (MAF >= 1%, r^2 <= 0.1) & P<=7.94e-09	GRCh37	9	8	0.1111	PGP000118	European:100	European:100	European:100
PGS000522	PRSWEB_PHECODE174.1_iCOGS-ER-negative-BRCA_PT_UKB_20200608	Breast cancer (female)	breast carcinoma	EFO_0000305	Pruning and Thresholding (P+T)	LD Clumping (MAF >= 1%, r^2 <= 0.1) & P<=3.16e-07	GRCh37	14	13	0.0714	PGP000118	European:100	European:100	European:100
PGS000523	PRSWEB_PHECODE174.1_iCOGS-ER-negative-BRCA_LASSOSUM_MGI_20200608	Breast cancer (female)	breast carcinoma	EFO_0000305	lassosum	s=0.9;Lambda=0.01129	GRCh37	270	249	0.0778	PGP000118	European:100	European:100	European:100
PGS000538	PRSWEB_PHECODE174.1_iCOGS-Overall-BRCA_PT_UKB_20200608	Breast cancer (female)	breast carcinoma	EFO_0000305	Pruning and Thresholding (P+T)	LD Clumping (MAF >= 1%, r^2 <= 0.1) & P<=1e-08	GRCh37	85	64	0.2471	PGP000118	European:100	European:100	European:100
PGS000541	PRSWEB_PHECODE182_GWAS-Catalog-r2019-05-03-X182_P_5e-08_UKB_20200608	Malignant neoplasm of uterus	uterine cancer	MONDO_0002715	GWAS Hits	LD Clumping (MAF >= 1%, r^2 <= 0.1) & P<=5e-08	GRCh37	18	15	0.1667	PGP000118	European:100	European:100	European:100
PGS000542	PRSWEB_PHECODE182_GWAS-Catalog-r2019-05-03-X182_PT_UKB_20200608	Malignant neoplasm of uterus	uterine cancer	MONDO_0002715	Pruning and Thresholding (P+T)	LD Clumping (MAF >= 1%, r^2 <= 0.1) & P<=1e-07	GRCh37	20	17	15.00%	PGP000118	European:100	European:100	European:100
PGS000544	PRSWEB_PHECODE184.11_GWAS-Catalog-r2019-05-03-X184.11_P_5e-08_UKB_20200608	Malignant neoplasm of ovary	ovarian neoplasm	EFO_0003893	GWAS Hits	LD Clumping (MAF >= 1%, r^2 <= 0.1) & P<=5e-08	GRCh37	21	18	0.1429	PGP000118	European:100	European:100	European:100
PGS000545	PRSWEB_PHECODE184.11_GWAS-Catalog-r2019-05-03-X184.11_PT_UKB_20200608	Malignant neoplasm of ovary	ovarian neoplasm	EFO_0003893	Pruning and Thresholding (P+T)	LD Clumping (MAF >= 1%, r^2 <= 0.1) & P<=5e-08	GRCh37	21	18	0.1429	PGP000118	European:100	European:100	European:100
PGS000565	PRSWEB_PHECODE185_20001-1044_P_5e-08_MGI_20200608	Cancer of prostate	prostate carcinoma	EFO_0001663	GWAS Hits	LD Clumping (MAF >= 1%, r^2 <= 0.1) & P<=5e-08	GRCh37	21	16	0.2381	PGP000118	European:100	European:100	European:100
PGS000567	PRSWEB_PHECODE185_20001-1044_PT_MGI_20200608	Cancer of prostate	prostate carcinoma	EFO_0001663	Pruning and Thresholding (P+T)	LD Clumping (MAF >= 1%, r^2 <= 0.1) & P<=1e-05	GRCh37	78	59	0.2436	PGP000118	European:100	European:100	European:100
PGS000568	PRSWEB_PHECODE185_20001-1044_LASSOSUM_MGI_20200608	Cancer of prostate	prostate carcinoma	EFO_0001663	lassosum	s=0.9;Lambda=0.03793	GRCh37	1401	1095	0.2184	PGP000118	European:100	European:100	European:100
PGS000569	PRSWEB_PHECODE185_C3-PROSTATE_P_5e-08_MGI_20200608	Cancer of prostate	prostate carcinoma	EFO_0001663	GWAS Hits	LD Clumping (MAF >= 1%, r^2 <= 0.1) & P<=5e-08	GRCh37	49	39	0.2041	PGP000118	European:100	European:100	European:100
PGS000571	PRSWEB_PHECODE185_C3-PROSTATE_PT_MGI_20200608	Cancer of prostate	prostate carcinoma	EFO_0001663	Pruning and Thresholding (P+T)	LD Clumping (MAF >= 1%, r^2 <= 0.1) & P<=2.51e-06	GRCh37	100	75	25.00%	PGP000118	European:100	European:100	European:100
PGS000573	PRSWEB_PHECODE185_C61_P_5e-08_MGI_20200608	Cancer of prostate	prostate carcinoma	EFO_0001663	GWAS Hits	LD Clumping (MAF >= 1%, r^2 <= 0.1) & P<=5e-08	GRCh37	31	27	0.129	PGP000118	European:100	European:100	European:100
PGS000575	PRSWEB_PHECODE185_C61_PT_MGI_20200608	Cancer of prostate	prostate carcinoma	EFO_0001663	Pruning and Thresholding (P+T)	LD Clumping (MAF >= 1%, r^2 <= 0.1) & P<=5e-07	GRCh37	47	40	0.1489	PGP000118	European:100	European:100	European:100
PGS000577	PRSWEB_PHECODE185_GWAS-Catalog-r2019-05-03-X185_P_5e-08_MGI_20200608	Cancer of prostate	prostate carcinoma	EFO_0001663	GWAS Hits	LD Clumping (MAF >= 1%, r^2 <= 0.1) & P<=5e-08	GRCh37	117	96	0.1795	PGP000118	European:100	European:100	European:100
PGS000578	PRSWEB_PHECODE185_GWAS-Catalog-r2019-05-03-X185_P_5e-08_UKB_20200608	Cancer of prostate	prostate carcinoma	EFO_0001663	GWAS Hits	LD Clumping (MAF >= 1%, r^2 <= 0.1) & P<=5e-08	GRCh37	117	96	0.1795	PGP000118	European:100	European:100	European:100
PGS000579	PRSWEB_PHECODE185_GWAS-Catalog-r2019-05-03-X185_PT_MGI_20200608	Cancer of prostate	prostate carcinoma	EFO_0001663	Pruning and Thresholding (P+T)	LD Clumping (MAF >= 1%, r^2 <= 0.1) & P<=2.51e-07	GRCh37	122	101	0.1721	PGP000118	European:100	European:100	European:100
PGS000580	PRSWEB_PHECODE185_GWAS-Catalog-r2019-05-03-X185_PT_UKB_20200608	Cancer of prostate	prostate carcinoma	EFO_0001663	Pruning and Thresholding (P+T)	LD Clumping (MAF >= 1%, r^2 <= 0.1) & P<=7.94e-08	GRCh37	118	97	0.178	PGP000118	European:100	European:100	European:100
PGS000589	PRSWEB_PHECODE185_UKBB-SAIGE-HRC-X185_P_5e-08_MGI_20200608	Cancer of prostate	prostate carcinoma	EFO_0001663	GWAS Hits	LD Clumping (MAF >= 1%, r^2 <= 0.1) & P<=5e-08	GRCh37	42	37	0.119	PGP000118	European:100	European:100	European:100
PGS000591	PRSWEB_PHECODE185_UKBB-SAIGE-HRC-X185_PT_MGI_20200608	Cancer of prostate	prostate carcinoma	EFO_0001663	Pruning and Thresholding (P+T)	LD Clumping (MAF >= 1%, r^2 <= 0.1) & P<=1.26e-06	GRCh37	80	63	0.2125	PGP000118	European:100	European:100	European:100
PGS000593	PRSWEB_PHECODE187_C3-MALE-GENITAL_P_5e-08_MGI_20200608	Cancer of other male genital organs	male reproductive organ cancer	EFO_0007355	GWAS Hits	LD Clumping (MAF >= 1%, r^2 <= 0.1) & P<=5e-08	GRCh37	45	36	20.00%	PGP000118	European:100	European:100	European:100
PGS000595	PRSWEB_PHECODE187.2_20001-1045_P_5e-08_MGI_20200608	Malignant neoplasm of testis	testicular carcinoma	EFO_0005088	GWAS Hits	LD Clumping (MAF >= 1%, r^2 <= 0.1) & P<=5e-08	GRCh37	9	7	0.2222	PGP000118	European:100	European:100	European:100
PGS000596	PRSWEB_PHECODE187.2_20001-1045_PT_MGI_20200608	Malignant neoplasm of testis	testicular carcinoma	EFO_0005088	Pruning and Thresholding (P+T)	LD Clumping (MAF >= 1%, r^2 <= 0.1) & P<=5.01e-11	GRCh37	5	5	0	PGP000118	European:100	European:100	European:100
PGS000597	PRSWEB_PHECODE187.2_20001-1045_LASSOSUM_MGI_20200608	Malignant neoplasm of testis	testicular carcinoma	EFO_0005088	lassosum	s=0.9;Lambda=0.07848	GRCh37	771	674	0.1258	PGP000118	European:100	European:100	European:100
PGS000598	PRSWEB_PHECODE187.2_C3-TESTIS_P_5e-08_MGI_20200608	Malignant neoplasm of testis	testicular carcinoma	EFO_0005088	GWAS Hits	LD Clumping (MAF >= 1%, r^2 <= 0.1) & P<=5e-08	GRCh37	6	5	0.1667	PGP000118	European:100	European:100	European:100
PGS000601	PRSWEB_PHECODE187.2_GWAS-Catalog-r2019-05-03-X187.2_P_5e-08_MGI_20200608	Malignant neoplasm of testis	testicular carcinoma	EFO_0005088	GWAS Hits	LD Clumping (MAF >= 1%, r^2 <= 0.1) & P<=5e-08	GRCh37	40	37	0.075	PGP000118	European:100	European:100	European:100
PGS000602	PRSWEB_PHECODE187.2_GWAS-Catalog-r2019-05-03-X187.2_P_5e-08_UKB_20200608	Malignant neoplasm of testis	testicular carcinoma	EFO_0005088	GWAS Hits	LD Clumping (MAF >= 1%, r^2 <= 0.1) & P<=5e-08	GRCh37	40	37	0.075	PGP000118	European:100	European:100	European:100
PGS000603	PRSWEB_PHECODE187.2_GWAS-Catalog-r2019-05-03-X187.2_PT_MGI_20200608	Malignant neoplasm of testis	testicular carcinoma	EFO_0005088	Pruning and Thresholding (P+T)	LD Clumping (MAF >= 1%, r^2 <= 0.1) & P<=2.51e-11	GRCh37	22	20	0.0909	PGP000118	European:100	European:100	European:100
PGS000604	PRSWEB_PHECODE187.2_GWAS-Catalog-r2019-05-03-X187.2_PT_UKB_20200608	Malignant neoplasm of testis	testicular carcinoma	EFO_0005088	Pruning and Thresholding (P+T)	LD Clumping (MAF >= 1%, r^2 <= 0.1) & P<=5e-06	GRCh37	44	41	0.0682	PGP000118	European:100	European:100	European:100
PGS000605	PRSWEB_PHECODE189.11_GWAS-Catalog-r2019-05-03-X189.11_P_5e-08_UKB_20200608	Malignant neoplasm of kidney, except pelvis	kidney cancer	MONDO_0002367	GWAS Hits	LD Clumping (MAF >= 1%, r^2 <= 0.1) & P<=5e-08	GRCh37	12	10	0.1667	PGP000118	European:100	European:100	European:100
PGS000606	PRSWEB_PHECODE189.11_GWAS-Catalog-r2019-05-03-X189.11_PT_UKB_20200608	Malignant neoplasm of kidney, except pelvis	kidney cancer	MONDO_0002367	Pruning and Thresholding (P+T)	LD Clumping (MAF >= 1%, r^2 <= 0.1) & P<=5e-08	GRCh37	12	10	0.1667	PGP000118	European:100	European:100	European:100
PGS000610	PRSWEB_PHECODE189.2_GWAS-Catalog-r2019-05-03-X189.2_P_5e-08_MGI_20200608	Cancer of bladder	urinary bladder carcinoma	MONDO_0004986	GWAS Hits	LD Clumping (MAF >= 1%, r^2 <= 0.1) & P<=5e-08	GRCh37	13	13	0	PGP000118	European:100	European:100	European:100
PGS000611	PRSWEB_PHECODE189.2_GWAS-Catalog-r2019-05-03-X189.2_P_5e-08_UKB_20200608	Cancer of bladder	urinary bladder carcinoma	MONDO_0004986	GWAS Hits	LD Clumping (MAF >= 1%, r^2 <= 0.1) & P<=5e-08	GRCh37	13	13	0	PGP000118	European:100	European:100	European:100
PGS000612	PRSWEB_PHECODE189.2_GWAS-Catalog-r2019-05-03-X189.2_PT_MGI_20200608	Cancer of bladder	urinary bladder carcinoma	MONDO_0004986	Pruning and Thresholding (P+T)	LD Clumping (MAF >= 1%, r^2 <= 0.1) & P<=5e-08	GRCh37	13	13	0	PGP000118	European:100	European:100	European:100
PGS000613	PRSWEB_PHECODE189.2_GWAS-Catalog-r2019-05-03-X189.2_PT_UKB_20200608	Cancer of bladder	urinary bladder carcinoma	MONDO_0004986	Pruning and Thresholding (P+T)	LD Clumping (MAF >= 1%, r^2 <= 0.1) & P<=7e-07	GRCh37	15	15	0	PGP000118	European:100	European:100	European:100
PGS000617	PRSWEB_PHECODE190_20001-1030_PRS-CS_MGI_20200608	Cancer of eye	ocular cancer	MONDO_0002236	PRS-CS	Parameters = auto; LD reference (eur)	GRCh37	834009	797661	0.0436	PGP000118	European:100	European:100	European:100
PGS000618	PRSWEB_PHECODE191.1_GWAS-Catalog-r2019-05-03-X191.1_P_5e-08_UKB_20200608	Cancer of brain and nervous system	central nervous system cancer	EFO_0000326	GWAS Hits	LD Clumping (MAF >= 1%, r^2 <= 0.1) & P<=5e-08	GRCh37	23	18	0.2174	PGP000118	European:100	European:100	European:100
PGS000619	PRSWEB_PHECODE191.1_GWAS-Catalog-r2019-05-03-X191.1_PT_UKB_20200608	Cancer of brain and nervous system	central nervous system cancer	EFO_0000326	Pruning and Thresholding (P+T)	LD Clumping (MAF >= 1%, r^2 <= 0.1) & P<=3.16e-09	GRCh37	19	15	0.2105	PGP000118	European:100	European:100	European:100
PGS000620	PRSWEB_PHECODE191.11_C71_LASSOSUM_MGI_20200608	Cancer of brain	brain cancer	MONDO_0001657	lassosum	s=0.9;Lambda=0.1	GRCh37	522	428	0.1801	PGP000118	European:100	European:100	European:100
PGS000621	PRSWEB_PHECODE191.11_GWAS-Catalog-r2019-05-03-X191.11_P_5e-08_MGI_20200608	Cancer of brain	brain cancer	MONDO_0001657	GWAS Hits	LD Clumping (MAF >= 1%, r^2 <= 0.1) & P<=5e-08	GRCh37	12	9	25.00%	PGP000118	European:100	European:100	European:100
PGS000622	PRSWEB_PHECODE191.11_GWAS-Catalog-r2019-05-03-X191.11_P_5e-08_UKB_20200608	Cancer of brain	brain cancer	MONDO_0001657	GWAS Hits	LD Clumping (MAF >= 1%, r^2 <= 0.1) & P<=5e-08	GRCh37	12	9	25.00%	PGP000118	European:100	European:100	European:100
PGS000626	PRSWEB_PHECODE193_20001-1065_PT_MGI_20200608	Thyroid cancer	thyroid carcinoma	EFO_0002892	Pruning and Thresholding (P+T)	LD Clumping (MAF >= 1%, r^2 <= 0.1) & P<=3.98e-06	GRCh37	8	6	25.00%	PGP000118	European:100	European:100	European:100
PGS000628	PRSWEB_PHECODE193_C3-THYROID-GLAND_LASSOSUM_MGI_20200608	Thyroid cancer	thyroid carcinoma	EFO_0002892	lassosum	s=1;Lambda=0.1	GRCh37	656	574	0.125	PGP000118	European:100	European:100	European:100
PGS000629	PRSWEB_PHECODE193_C73_PT_MGI_20200608	Thyroid cancer	thyroid carcinoma	EFO_0002892	Pruning and Thresholding (P+T)	LD Clumping (MAF >= 1%, r^2 <= 0.1) & P<=1.26e-06	GRCh37	8	7	0.125	PGP000118	European:100	European:100	European:100
PGS000630	PRSWEB_PHECODE193_GWAS-Catalog-r2019-05-03-X193_P_5e-08_MGI_20200608	Thyroid cancer	thyroid carcinoma	EFO_0002892	GWAS Hits	LD Clumping (MAF >= 1%, r^2 <= 0.1) & P<=5e-08	GRCh37	10	8	20.00%	PGP000118	European:100	European:100	European:100
PGS000631	PRSWEB_PHECODE193_GWAS-Catalog-r2019-05-03-X193_P_5e-08_UKB_20200608	Thyroid cancer	thyroid carcinoma	EFO_0002892	GWAS Hits	LD Clumping (MAF >= 1%, r^2 <= 0.1) & P<=5e-08	GRCh37	10	8	20.00%	PGP000118	European:100	European:100	European:100
PGS000632	PRSWEB_PHECODE193_GWAS-Catalog-r2019-05-03-X193_PT_MGI_20200608	Thyroid cancer	thyroid carcinoma	EFO_0002892	Pruning and Thresholding (P+T)	LD Clumping (MAF >= 1%, r^2 <= 0.1) & P<=3.16e-10	GRCh37	8	6	25.00%	PGP000118	European:100	European:100	European:100
PGS000636	PRSWEB_PHECODE193_UKBB-SAIGE-HRC-X193_LASSOSUM_MGI_20200608	Thyroid cancer	thyroid carcinoma	EFO_0002892	lassosum	s=1;Lambda=0.1	GRCh37	954	718	0.2474	PGP000118	European:100	European:100	European:100
PGS000637	PRSWEB_PHECODE201_20001-1052_PRS-CS_MGI_20200608	Hodgkin's disease	Hodgkins lymphoma	EFO_0000183	PRS-CS	Parameters = auto; LD reference (eur)	GRCh37	1047511	968299	0.0756	PGP000118	European:100	European:100	European:100
PGS000638	PRSWEB_PHECODE201_GWAS-Catalog-r2019-05-03-X201_P_5e-08_MGI_20200608	Hodgkin's disease	Hodgkins lymphoma	EFO_0000183	GWAS Hits	LD Clumping (MAF >= 1%, r^2 <= 0.1) & P<=5e-08	GRCh37	16	14	0.125	PGP000118	European:100	European:100	European:100
PGS000639	PRSWEB_PHECODE201_GWAS-Catalog-r2019-05-03-X201_PT_MGI_20200608	Hodgkin's disease	Hodgkins lymphoma	EFO_0000183	Pruning and Thresholding (P+T)	LD Clumping (MAF >= 1%, r^2 <= 0.1) & P<=1e-06	GRCh37	20	17	15.00%	PGP000118	European:100	European:100	European:100
PGS000641	PRSWEB_PHECODE202.2_GWAS-Catalog-r2019-05-03-X202.2_P_5e-08_UKB_20200608	Non-Hodgkins lymphoma	non-Hodgkins lymphoma	EFO_0005952	GWAS Hits	LD Clumping (MAF >= 1%, r^2 <= 0.1) & P<=5e-08	GRCh37	12	9	25.00%	PGP000118	European:100	European:100	European:100
PGS000643	PRSWEB_PHECODE202.21_C-FOLLICULAR-LYMPHOMA_PRS-CS_MGI_20200608	Nodular lymphoma	follicular lymphoma	MONDO_0018906	PRS-CS	Parameters = auto; LD reference (eur)	GRCh37	1048780	969195	0.0759	PGP000118	European:100	European:100	European:100
PGS000646	PRSWEB_PHECODE204.12_GWAS-Catalog-r2019-05-03-X204.12_P_5e-08_MGI_20200608	Lymphoid leukemia, chronic	chronic lymphocytic leukemia	EFO_0000095	GWAS Hits	LD Clumping (MAF >= 1%, r^2 <= 0.1) & P<=5e-08	GRCh37	32	30	0.0625	PGP000118	European:100	European:100	European:100
PGS000647	PRSWEB_PHECODE204.12_GWAS-Catalog-r2019-05-03-X204.12_P_5e-08_UKB_20200608	Lymphoid leukemia, chronic	chronic lymphocytic leukemia	EFO_0000095	GWAS Hits	LD Clumping (MAF >= 1%, r^2 <= 0.1) & P<=5e-08	GRCh37	32	30	0.0625	PGP000118	European:100	European:100	European:100
PGS000648	PRSWEB_PHECODE204.12_GWAS-Catalog-r2019-05-03-X204.12_PT_MGI_20200608	Lymphoid leukemia, chronic	chronic lymphocytic leukemia	EFO_0000095	Pruning and Thresholding (P+T)	LD Clumping (MAF >= 1%, r^2 <= 0.1) & P<=7e-06	GRCh37	44	41	0.0682	PGP000118	European:100	European:100	European:100
PGS000649	PRSWEB_PHECODE204.12_GWAS-Catalog-r2019-05-03-X204.12_PT_UKB_20200608	Lymphoid leukemia, chronic	chronic lymphocytic leukemia	EFO_0000095	Pruning and Thresholding (P+T)	LD Clumping (MAF >= 1%, r^2 <= 0.1) & P<=2.51e-08	GRCh37	27	25	0.0741	PGP000118	European:100	European:100	European:100
PGS000651	PRSWEB_PHECODE204.12_UKBB-SAIGE-HRC-X204.12_LASSOSUM_MGI_20200608	Lymphoid leukemia, chronic	chronic lymphocytic leukemia	EFO_0000095	lassosum	s=0.5;Lambda=0.1	GRCh37	76	57	25.00%	PGP000118	European:100	European:100	European:100
PGS000653	PRSWEB_PHECODE204.4_GWAS-Catalog-r2019-05-03-X204.4_P_5e-08_UKB_20200608	Multiple myeloma	multiple myeloma	EFO_0001378	GWAS Hits	LD Clumping (MAF >= 1%, r^2 <= 0.1) & P<=5e-08	GRCh37	22	20	0.0909	PGP000118	European:100	European:100	European:100
PGS000654	PRSWEB_PHECODE204.4_GWAS-Catalog-r2019-05-03-X204.4_PT_UKB_20200608	Multiple myeloma	multiple myeloma	EFO_0001378	Pruning and Thresholding (P+T)	LD Clumping (MAF >= 1%, r^2 <= 0.1) & P<=2.51e-08	GRCh37	21	19	0.0952	PGP000118	European:100	European:100	European:100
PGS000655	NAFLD-10	Non-alcoholic fatty liver disease	non-alcoholic fatty liver disease	EFO_0003095	Genome-wide significant variants	SNPs with p<0.05 in this paper's cohort	GRCh37	10	8	20.00%	PGP000119	European:100		European:100
PGS000656	NAS-11	Non-alcoholic fatty liver disease activity score	non-alcoholic fatty liver disease severity measurement	EFO_0008421	Genome-wide significant variants	SNPs with p<0.05 in this paper's cohort	GRCh37	11	9	0.1818	PGP000119	European:100		European:100
PGS000658	PRS-TC	Total cholesterol	total cholesterol measurement	EFO_0004574	LD-pruning and p-value thresholding	r2 = 0.2 and p = 1.0E-05	GRCh37	229	219	0.0437	PGP000121	East Asian:100	East Asian:100	East Asian:100
PGS000659	PRS-TG	Triglycerides	triglyceride measurement	EFO_0004530	LD-pruning and p-value thresholding	r2 = 0.2 and p = 5.0E-08	GRCh37	142	137	0.0352	PGP000121	East Asian:100	East Asian:100	East Asian:100
PGS000660	PRS-HDL	HDL cholesterol	high density lipoprotein cholesterol measurement	EFO_0004612	LD-pruning and p-value thresholding	r2 = 0.2 and p = 1.0E-04	GRCh37	549	535	0.0255	PGP000121	East Asian:100	East Asian:100	East Asian:100
PGS000661	PRS-LDL	LDL cholesterol	low density lipoprotein cholesterol measurement	EFO_0004611	LD-pruning and p-value thresholding	r2 = 0.2 and p = 5.0E-08	GRCh37	84	80	0.0476	PGP000121	East Asian:100	East Asian:100	East Asian:100
PGS000663	wGRS22	Pancreatic cancer	pancreatic carcinoma	EFO_0002618	Genome-wide significant variants	p<5e-8	GRCh37	22	19	0.1364	PGP000123	European:86.6|Not Reported:12.3|Multi-ancestry (excluding European):1.1		European:100
PGS000665	GRS_32	Ischemic stroke	Ischemic stroke|stroke	HP_0002140|EFO_0000712	Genome-wide significant variants		NR	32	27	0.1563	PGP000125	European:85.2|East Asian:8.7|African:3.9|South Asian:1.7|Hispanic or Latin American:0.3|Additional Asian Ancestries:0.1		European:100
PGS000668	snpnet.Alanine_aminotransferase	Alanine aminotransferase [U/L]	serum alanine aminotransferase measurement	EFO_0004735	snpnet	1,080,968 variants as input (directly genotyped variants, imputed HLA allelotypes, and CNVs)	hg19	12076	10813	0.1046	PGP000128		European:100	European:40|African:20|East Asian:20|South Asian:20
PGS000669	snpnet.Albumin	Albumin [g/L]	serum albumin measurement	EFO_0004535	snpnet	1,080,968 variants as input (directly genotyped variants, imputed HLA allelotypes, and CNVs)	hg19	11912	10719	0.1002	PGP000128		European:100	European:40|African:20|East Asian:20|South Asian:20
PGS000670	snpnet.Alkaline_phosphatase	Alkaline phosphatase [U/L]	alkaline phosphatase measurement	EFO_0004533	snpnet	1,080,968 variants as input (directly genotyped variants, imputed HLA allelotypes, and CNVs)	hg19	18328	16367	0.107	PGP000128		European:100	European:40|African:20|East Asian:20|South Asian:20
PGS000671	snpnet.Apolipoprotein_A	Apolipoprotein A [g/L]	apolipoprotein A 1 measurement	EFO_0004614	snpnet	1,080,968 variants as input (directly genotyped variants, imputed HLA allelotypes, and CNVs)	hg19	19324	17207	0.1096	PGP000128		European:100	European:45.5|African:18.2|East Asian:18.2|South Asian:18.2
PGS000672	snpnet.Apolipoprotein_B_adjstatins	Apolipoprotein B [g/L] (statin adjusted)	apolipoprotein B measurement	EFO_0004615	snpnet	1,080,968 variants as input (directly genotyped variants, imputed HLA allelotypes, and CNVs)	hg19	18666	16631	0.109	PGP000128		European:100	European:40|African:20|East Asian:20|South Asian:20
PGS000673	snpnet.Aspartate_aminotransferase	Aspartate aminotransferase [U/L]	aspartate aminotransferase measurement	EFO_0004736	snpnet	1,080,968 variants as input (directly genotyped variants, imputed HLA allelotypes, and CNVs)	hg19	12829	11495	0.104	PGP000128		European:100	European:40|African:20|East Asian:20|South Asian:20
PGS000674	snpnet.AST_ALT_ratio	AST to ALT ratio	aspartate aminotransferase to alanine aminotransferase ratio	EFO_0010934	snpnet	1,080,968 variants as input (directly genotyped variants, imputed HLA allelotypes, and CNVs)	hg19	15548	13946	0.103	PGP000128		European:100	European:40|African:20|East Asian:20|South Asian:20
PGS000675	snpnet.C_reactive_protein	C-reactive protein [mg/L]	C-reactive protein measurement	EFO_0004458	snpnet	1,080,968 variants as input (directly genotyped variants, imputed HLA allelotypes, and CNVs)	hg19	17378	15561	0.1046	PGP000128		European:100	European:45.5|African:18.2|East Asian:18.2|South Asian:18.2
PGS000676	snpnet.Calcium	Calcium [mmol/L]	calcium measurement	EFO_0004838	snpnet	1,080,968 variants as input (directly genotyped variants, imputed HLA allelotypes, and CNVs)	hg19	12334	11013	0.1071	PGP000128		European:100	European:45.5|African:18.2|East Asian:18.2|South Asian:18.2
PGS000677	snpnet.Cholesterol_adjstatins	Cholesterol [mmol/L] (statin adjusted)	total cholesterol measurement	EFO_0004574	snpnet	1,080,968 variants as input (directly genotyped variants, imputed HLA allelotypes, and CNVs)	hg19	17204	15335	0.1086	PGP000128		European:100	European:50|African:16.7|East Asian:16.7|South Asian:16.7
PGS000678	snpnet.Creatinine	Creatinine [umol/L]	creatinine measurement	EFO_0004518	snpnet	1,080,968 variants as input (directly genotyped variants, imputed HLA allelotypes, and CNVs)	hg19	21027	18707	0.1103	PGP000128		European:100	European:45.5|African:18.2|East Asian:18.2|South Asian:18.2
PGS000679	snpnet.Creatinine_in_urine	Creatinine in urine [umol/L]	creatinine clearance measurement	EFO_0007934	snpnet	1,080,968 variants as input (directly genotyped variants, imputed HLA allelotypes, and CNVs)	hg19	5469	4905	0.1031	PGP000128		European:100	European:40|African:20|East Asian:20|South Asian:20
PGS000680	snpnet.Cystatin_C	Cystatin C [mg/L]	cystatin C measurement	EFO_0004617	snpnet	1,080,968 variants as input (directly genotyped variants, imputed HLA allelotypes, and CNVs)	hg19	24487	21638	0.1163	PGP000128		European:100	European:45.5|African:18.2|East Asian:18.2|South Asian:18.2
PGS000681	snpnet.Direct_bilirubin	Direct bilirubin [umol/L]	bilirubin measurement	EFO_0004570	snpnet	1,080,968 variants as input (directly genotyped variants, imputed HLA allelotypes, and CNVs)	hg19	3104	2773	0.1066	PGP000128		European:100	European:40|African:20|East Asian:20|South Asian:20
PGS000682	snpnet.eGFR	eGFR [ml/min/1.73m2]	glomerular filtration rate	EFO_0005208	snpnet	1,080,968 variants as input (directly genotyped variants, imputed HLA allelotypes, and CNVs)	hg19	17467	15585	0.1077	PGP000128		European:100	European:45.5|African:18.2|East Asian:18.2|South Asian:18.2
PGS000683	snpnet.Gamma_glutamyltransferase	Gamma glutamyltransferase [U/L]	serum gamma-glutamyl transferase measurement	EFO_0004532	snpnet	1,080,968 variants as input (directly genotyped variants, imputed HLA allelotypes, and CNVs)	hg19	17323	15467	0.1071	PGP000128		European:100	European:40|African:20|East Asian:20|South Asian:20
PGS000684	snpnet.Glucose	Glucose [mmol/L]	glucose measurement	EFO_0004468	snpnet	1,080,968 variants as input (directly genotyped variants, imputed HLA allelotypes, and CNVs)	hg19	3313	2923	0.1177	PGP000128		European:100	European:50|African:16.7|East Asian:16.7|South Asian:16.7
PGS000685	snpnet.Glycated_haemoglobin_HbA1c	HbA1c [mmol/mol]	HbA1c measurement	EFO_0004541	snpnet	1,080,968 variants as input (directly genotyped variants, imputed HLA allelotypes, and CNVs)	hg19	14658	13034	0.1108	PGP000128		European:100	European:45.5|African:18.2|East Asian:18.2|South Asian:18.2
PGS000686	snpnet.HDL_cholesterol	HDL cholesterol [mmol/L]	high density lipoprotein cholesterol measurement	EFO_0004612	snpnet	1,080,968 variants as input (directly genotyped variants, imputed HLA allelotypes, and CNVs)	hg19	25069	22203	0.1143	PGP000128		European:100	European:50|African:16.7|East Asian:16.7|South Asian:16.7
PGS000687	snpnet.IGF_1	IGF-1 [nmol/L]	IGF-1 measurement	EFO_0004627	snpnet	1,080,968 variants as input (directly genotyped variants, imputed HLA allelotypes, and CNVs)	hg19	23443	20826	0.1116	PGP000128		European:100	European:40|African:20|East Asian:20|South Asian:20
PGS000688	snpnet.LDL_direct_adjstatins	LDL cholesterol [mmol/L] (statin adjusted)	low density lipoprotein cholesterol measurement	EFO_0004611	snpnet	1,080,968 variants as input (directly genotyped variants, imputed HLA allelotypes, and CNVs)	hg19	16184	14472	0.1058	PGP000128		European:100	European:50|African:16.7|East Asian:16.7|South Asian:16.7
PGS000689	snpnet.Lipoprotein_A	Lipoprotein A [nmol/L]	lipoprotein A measurement	EFO_0006925	snpnet	1,080,968 variants as input (directly genotyped variants, imputed HLA allelotypes, and CNVs)	hg19	8308	7371	0.1128	PGP000128		European:100	European:40|African:20|East Asian:20|South Asian:20
PGS000690	snpnet.Microalbumin_in_urine	Microalbumin in urine [mg/L]	urinary microalbumin measurement	EFO_0010967	snpnet	1,080,968 variants as input (directly genotyped variants, imputed HLA allelotypes, and CNVs)	hg19	111	84	0.2432	PGP000128		European:100	European:45.5|African:18.2|East Asian:18.2|South Asian:18.2
PGS000691	snpnet.Non_albumin_protein	Non-albumin protein [g/L]	serum non-albumin protein measurement	EFO_0004568	snpnet	1,080,968 variants as input (directly genotyped variants, imputed HLA allelotypes, and CNVs)	hg19	18670	16607	0.1105	PGP000128		European:100	European:40|African:20|East Asian:20|South Asian:20
PGS000692	snpnet.Phosphate	Phosphate [mmol/L]	phosphate measurement	EFO_0010968	snpnet	1,080,968 variants as input (directly genotyped variants, imputed HLA allelotypes, and CNVs)	hg19	12448	11156	0.1038	PGP000128		European:100	European:45.5|African:18.2|East Asian:18.2|South Asian:18.2
PGS000693	snpnet.Potassium_in_urine	Potassium in urine [mmol/L]	urinary potassium measurement	EFO_0010952	snpnet	1,080,968 variants as input (directly genotyped variants, imputed HLA allelotypes, and CNVs)	hg19	2423	2177	0.1015	PGP000128		European:100	European:45.5|African:18.2|East Asian:18.2|South Asian:18.2
PGS000694	snpnet.SHBG	SHBG [nmol/L]	sex hormone-binding globulin measurement	EFO_0004696	snpnet	1,080,968 variants as input (directly genotyped variants, imputed HLA allelotypes, and CNVs)	hg19	19328	17225	0.1088	PGP000128		European:100	European:45.5|African:18.2|East Asian:18.2|South Asian:18.2
PGS000695	snpnet.Sodium_in_urine	Sodium in urine [mmol/L]	sodium measurement|urinary metabolite measurement	EFO_0009282|EFO_0005116	snpnet	1,080,968 variants as input (directly genotyped variants, imputed HLA allelotypes, and CNVs)	hg19	5833	5240	0.1017	PGP000128		European:100	European:45.5|African:18.2|East Asian:18.2|South Asian:18.2
PGS000696	snpnet.Testosterone	Testosterone [nmol/L]	testosterone measurement	EFO_0004908	snpnet	1,080,968 variants as input (directly genotyped variants, imputed HLA allelotypes, and CNVs)	hg19	8223	7382	0.1023	PGP000128		European:100	European:45.5|African:18.2|East Asian:18.2|South Asian:18.2
PGS000697	snpnet.Total_bilirubin	Total bilirubin [umol/L]	bilirubin measurement	EFO_0004570	snpnet	1,080,968 variants as input (directly genotyped variants, imputed HLA allelotypes, and CNVs)	hg19	1159	1042	0.1009	PGP000128		European:100	European:40|African:20|East Asian:20|South Asian:20
PGS000698	snpnet.Total_protein	Total protein [g/L]	total blood protein measurement	EFO_0004536	snpnet	1,080,968 variants as input (directly genotyped variants, imputed HLA allelotypes, and CNVs)	hg19	16420	14601	0.1108	PGP000128		European:100	European:40|African:20|East Asian:20|South Asian:20
PGS000699	snpnet.Triglycerides	Triglycerides [mmol/L]	triglyceride measurement	EFO_0004530	snpnet	1,080,968 variants as input (directly genotyped variants, imputed HLA allelotypes, and CNVs)	hg19	16003	14289	0.1071	PGP000128		European:100	European:50|African:16.7|East Asian:16.7|South Asian:16.7
PGS000700	snpnet.Urate	Urate [umol/L]	urate measurement	EFO_0004531	snpnet	1,080,968 variants as input (directly genotyped variants, imputed HLA allelotypes, and CNVs)	hg19	20171	18010	0.1071	PGP000128		European:100	European:40|African:20|East Asian:20|South Asian:20
PGS000701	snpnet.Urea	Urea [mmol/L]	serum urea measurement	EFO_0009795	snpnet	1,080,968 variants as input (directly genotyped variants, imputed HLA allelotypes, and CNVs)	hg19	12351	11083	0.1027	PGP000128		European:100	European:40|African:20|East Asian:20|South Asian:20
PGS000702	snpnet.Vitamin_D	Vitamin D [nmol/L]	vitamin D measurement	EFO_0004631	snpnet	1,080,968 variants as input (directly genotyped variants, imputed HLA allelotypes, and CNVs)	hg19	8012	7257	0.0942	PGP000128		European:100	European:45.5|African:18.2|East Asian:18.2|South Asian:18.2
PGS000703	HC132	Angina	angina pectoris	EFO_0003913	snpnet (multi-PRS)	Weighted combination of multiple biomarker PRS. 1,080,968 variants as input (directly genotyped variants, imputed HLA allelotypes, and CNVs)	hg19	183692	161810	0.1191	PGP000128		European:100	European:100
PGS000704	HC171	Alcoholic cirrhosis	alcoholic liver cirrhosis	EFO_1000802	snpnet (multi-PRS)	Weighted combination of multiple biomarker PRS. 1,080,968 variants as input (directly genotyped variants, imputed HLA allelotypes, and CNVs)	hg19	183271	161435	0.1191	PGP000128		European:100	European:100
PGS000705	HC188	Gallstones	gallstones	EFO_0004210	snpnet (multi-PRS)	Weighted combination of multiple biomarker PRS. 1,080,968 variants as input (directly genotyped variants, imputed HLA allelotypes, and CNVs)	hg19	183458	161607	0.1191	PGP000128		European:100	European:100
PGS000706	HC215	Hypertension	hypertension	EFO_0000537	snpnet (multi-PRS)	Weighted combination of multiple biomarker PRS. 1,080,968 variants as input (directly genotyped variants, imputed HLA allelotypes, and CNVs)	hg19	186726	164426	0.1194	PGP000128		European:100	European:100
PGS000707	HC225	Cholecystitis	Cholecystitis	HP_0001082	snpnet (multi-PRS)	Weighted combination of multiple biomarker PRS. 1,080,968 variants as input (directly genotyped variants, imputed HLA allelotypes, and CNVs)	hg19	183329	161490	0.1191	PGP000128		European:100	European:100
PGS000708	HC294	Kidney failure	kidney failure	EFO_1002048	snpnet (multi-PRS)	Weighted combination of multiple biomarker PRS. 1,080,968 variants as input (directly genotyped variants, imputed HLA allelotypes, and CNVs)	hg19	183272	161435	0.1192	PGP000128		European:100	European:100
PGS000709	HC299	Heart failure	heart failure	EFO_0003144	snpnet (multi-PRS)	Weighted combination of multiple biomarker PRS. 1,080,968 variants as input (directly genotyped variants, imputed HLA allelotypes, and CNVs)	hg19	183287	161450	0.1191	PGP000128		European:100	European:100
PGS000710	HC326	Myocardial infarction	myocardial infarction	EFO_0000612	snpnet (multi-PRS)	Weighted combination of multiple biomarker PRS. 1,080,968 variants as input (directly genotyped variants, imputed HLA allelotypes, and CNVs)	hg19	183566	161688	0.1192	PGP000128		European:100	European:100
PGS000711	HC328	Gout	gout	EFO_0004274	snpnet (multi-PRS)	Weighted combination of multiple biomarker PRS. 1,080,968 variants as input (directly genotyped variants, imputed HLA allelotypes, and CNVs)	hg19	183332	161485	0.1192	PGP000128		European:100	European:100
PGS000712	T2D_HbA1c_39	T2D (cases vs HbA1c filtered controls)	type 2 diabetes mellitus	MONDO_0005148	snpnet (multi-PRS)	Weighted combination of multiple biomarker PRS. 1,080,968 variants as input (directly genotyped variants, imputed HLA allelotypes, and CNVs)	hg19	183695	161805	0.1192	PGP000128		European:100	European:100
PGS000713	T2D	T2D	type 2 diabetes mellitus	MONDO_0005148	snpnet (multi-PRS)	Weighted combination of multiple biomarker PRS. 1,080,968 variants as input (directly genotyped variants, imputed HLA allelotypes, and CNVs)	hg19	183830	161916	0.1192	PGP000128		European:100	European:100
PGS000716	PGS295_elbs	Early life body size	comparative body size at age 10, self-reported|body mass index	EFO_0009819|EFO_0004340	Genome-wide significant variants	p<5e-8	NR	295	247	0.1627	PGP000132	European:100		European:100
PGS000717	PGS557_albs	Adult life body size	body mass index	EFO_0004340	Genome-wide significant variants	p<5e-8	NR	557	453	0.1867	PGP000132	European:100		European:100
PGS000718	PRPBB_44	Beta-blocker survival benefit	response to beta blocker	EFO_0007766	Cox proportional hazard model + LD-clumping	Model: Death~Meta-Analysis Global Group in Chronic Heart Failure score+beta blocker propensity+beta blocker exposure+SNP+SNPxbeta blocker exposure	GRCh37	44	38	0.1364	PGP000134	European:100		European:100
PGS000723	PRS_Bladder	Bladder cancer	urinary bladder carcinoma	MONDO_0004986	Genome-wide significant variants		hg19	14	12	0.1429	PGP000135	European:100		European:100
PGS000725	PRS_Pancreas	Pancreatic cancer	pancreatic carcinoma	EFO_0002618	Genome-wide significant variants		hg19	22	18	0.1818	PGP000135	European:100		European:100
PGS000726	PGS12_CIR	Cirrhosis	cirrhosis of liver	EFO_0001422	Genome-wide significant variants	P < 5e-8, replication p < 0.05	GRCh37	12	10	0.1667	PGP000136	Multi-ancestry (including European):100	Multi-ancestry (including European):100	European:50|Not Reported:33.3|African:16.7
PGS000734	PRS95_CRC	Colorectal cancer	colorectal cancer	EFO_0005842	Genome-wide significant variants	P<5e-8	GRCh37	95	83	0.1263	PGP000142	European:95.8|East Asian:4.2	European:100	European:100
PGS000735	PRS_PR	PR interval	PR interval	EFO_0004462	Genome-wide significant variants		GRCh37	44	37	0.1591	PGP000144	European:100		European:100
PGS000736	PRS_QRS	QRS duration	QRS duration	EFO_0005055	Genome-wide significant variants		GRCh37	26	23	0.1154	PGP000144	European:100		European:100
PGS000738	CONFIRMED_PGS	Vitiligo	Vitiligo	EFO_0004208	Genome-wide significant variants	P<5e-8	hg19	48	37	0.2292	PGP000145	European:100		European:100
PGS000739	HCM_GRS	Hypertrophic cardiomyopathy	hypertrophic cardiomyopathy	EFO_0000538	Genome-wide significant variants	p<5e-8, <5% FDR variants (p<1.56e-6)	GRCh37	27	22	0.1852	PGP000146	European:89.7|South Asian:3.7|African:3.1|Not Reported:2.1|East Asian:0.8|Additional Diverse Ancestries:0.6	Multi-ancestry (including European):100	Multi-ancestry (including European):60|European:40
PGS000742	PHS166	Prostate cancer	prostate carcinoma	EFO_0001663	LASSO-regularized Cox PH regression of 180 SNPs from Seibert et al (PGS000067) and Schumacher et al (PGS000030).	R^2 > 0.95, 10-fold cross-validation	NR	166	125	0.247	PGP000150	European:100	European:100	European:100
PGS000745	PRS_melanoma_telomere.pathway	Melanoma	melanoma	EFO_0000756	Genome-wide significant variants	SNPs with previously confirmed melanoma risk in genes involved in the telomere, senescence, and other pathways	NR	9	8	0.1111	PGP000151	European:100		European:100
PGS000746	PRS_UKB	Coronary artery disease	coronary artery disease	EFO_0001645	LD clumping	p=1.23^-3, r^2=0.21	hg19	1940	1469	0.2428	PGP000152	European:75.3|South Asian:13.6|East Asian:6|Hispanic or Latin American:2.2|African:1.7|Greater Middle Eastern:1.2	European:100	European:100
PGS000749	PRS_COMBINED	Coronary artery disease	coronary artery disease	EFO_0001645	Genome-wide significant variants	p=0.27	hg19	1056021	976183	0.0756	PGP000152	European:75.3|South Asian:13.6|East Asian:6|Hispanic or Latin American:2.2|African:1.7|Greater Middle Eastern:1.2	European:100	European:66.7|Greater Middle Eastern:33.3
PGS000750	PRS_43	Parkinson's disease	Parkinson disease	MONDO_0005180	Genome-wide significant variants		GRCh37	43	39	0.093	PGP000155	European:100		Multi-ancestry (including European):100
PGS000752	PGS_Lpa	Lipoprotein(a) concentration [nmol/L]	lipoprotein A measurement	EFO_0006925	LDpred	ρ = 0.03, variants within 2 Mb of the LPA gene	hg19	11446	8632	0.2459	PGP000157	European:100	European:100	European:100
PGS000753	PRS29_AAA	Abdominal aortic aneurysm	Abdominal Aortic Aneurysm	EFO_0004214	Pruning and Thresholding (P+T)	R^2 < 0.0001, p < 1e-6; LD panel = 20000 UKB Europeans	GRCh37	29	24	0.1724	PGP000159	European:100	European:100	European:75|African:25
PGS000754	PRS_SLE	Systemic lupus erythrmatosus	systemic lupus erythematosus	MONDO_0007915	lassosum	s = 0.2; lambda = 0.001	hg19	293684	249706	0.1497	PGP000160	East Asian:100		European:60|Additional Asian Ancestries:20|East Asian:20
PGS000755	PRS_SUA	Serum uric acid levels	uric acid measurement	EFO_0004761	Genome-wide significant variants	p < 5e-8, r^2 ≤ 0.2	GRCh37	14	12	0.1429	PGP000161	East Asian:100		East Asian:100
PGS000756	GRS3_Nar	Narcolepsy	narcolepsy-cataplexy syndrome	MONDO_0016158	SNPs previously associated with narcolepsy	R^2 < 0.25	NR	32	31	0.0313	PGP000162	European:61.9|East Asian:38.1		East Asian:100
PGS000758	LASSO_Height	Adult standing height	body height	EFO_0004339	LASSO performed on P+T candidate SNPs	R^2 < 0.2, p < 5e-2, optimal λ = 1.34e-3	hg19	33938	28039	0.1738	PGP000163	European:100	European:100	European:100
PGS000759	hypoT	Hypothyroidism	hypothyroidism	EFO_0004705	GCTA-COJO forward selection highest PPA variants	p < 5e-8, +/-500kb window, 10K EUR UKB individuals as LD reference, MHC region removed	hg19	140	107	0.2357	PGP000164		European:100	European:100
PGS000760	VIT	Vitiligo	Vitiligo	EFO_0004208	GCTA-COJO forward selection highest PPA variants	p < 5e-8, +/-500kb window, 10K EUR UKB individuals as LD reference, MHC region removed	hg19	42	35	0.1667	PGP000164	European:100	European:100	European:100
PGS000761	LDpred2_hypoT_PRS	Hypothyroidism	hypothyroidism	EFO_0004705	LDpred2-auto	computed per chromosome, 10K EUR UKB individuals as LD reference, only using HapMap2 variants, MHC region removed	hg19	1099649	996385	0.0939	PGP000164		European:100	European:100
PGS000765	PRS_CRC95	Colorectal cancer	colorectal cancer	EFO_0005842	SNPs associated with colorectal cancer	Exclusion of variants only reaching suggestive levels of statistical significance.	GRCh37	95	83	0.1263	PGP000170	European:95.8|East Asian:4.2		Multi-ancestry (including European):100
PGS000768	PRS_QT	QT-interval	QT interval	EFO_0004682	Genome-wide significant variants	NR	GRCh37	68	58	0.1471	PGP000175	European:100		East Asian:33.3|European:33.3|Multi-ancestry (including European):33.3
PGS000769	PRS16_BDR	Response to bronchodilator (albutamol)	response to bronchodilator	GO_0097366	Variants associated with bronchodilator response that have a combined annotation dependent depletion (CADD) score of >10.	p < 1e-3	NR	16	12	25.00%	PGP000176	European:100		Hispanic or Latin American:100
PGS000770	PRS231	Body mass index	body mass index	EFO_0004340	Genome-wide significant SNPs, SNPs with suggestive evidence of association	Genome-wide = p<5e-8, suggestive = p<1e-6	NCBI36	231	216	0.0649	PGP000177	European:76.8|East Asian:15.2|African:5.7|Additional Asian Ancestries:1|South Asian:0.6|Hispanic or Latin American:0.5|Multi-ancestry (excluding European):0.3	European:100	European:100
PGS000771	GRS95_SLEmain	Systemic lupus erythematosus	systemic lupus erythematosus	MONDO_0007915	Genome-wide significant variants	P < 5e-8, R^2 < 0.1	GRCh37	95	87	0.0842	PGP000178	European:53.3|East Asian:32.4|Multi-ancestry (including European):9.1|African:2|Multi-ancestry (excluding European):2|Hispanic or Latin American:1.2	European:100	European:100
PGS000772	GRS95_SLEgen	Systemic lupus erythematosus	systemic lupus erythematosus	MONDO_0007915	Genome-wide significant variants	P < 5e-8, R^2 < 0.1	GRCh37	95	87	0.0842	PGP000178	European:53.3|East Asian:32.4|Multi-ancestry (including European):9.1|African:2|Multi-ancestry (excluding European):2|Hispanic or Latin American:1.2	European:100	European:100
PGS000773	PRS179_BC	Breast cancer	breast carcinoma	EFO_0000305	Genome-wide significant variants	NR	GRCh37	179	141	0.2123	PGP000179	European:100		Multi-ancestry (excluding European):100
PGS000774	PRS179_ERpos	Estrogen receptor positive breast cancer	estrogen-receptor positive breast cancer	EFO_1000649	Genome-wide significant variants	NR	GRCh37	179	141	0.2123	PGP000179	European:100		Multi-ancestry (excluding European):100
PGS000775	PRS179_ERneg	Estrogen receptor negative breast cancer	estrogen-receptor negative breast cancer	EFO_1000650	Genome-wide significant variants	NR	GRCh37	179	141	0.2123	PGP000179	European:100		Multi-ancestry (excluding European):100
PGS000776	GRS9_Cirr	Cirrhosis	cirrhosis of liver	EFO_0001422	Variants significantly associated with alcohol-related cirrhosis	FDR < 20%	NR	9	7	0.2222	PGP000180	European:100	European:100	Not Reported:100
PGS000778	PRSHCM	Hypertrophic cardiomyopathy	hypertrophic cardiomyopathy	EFO_0000538	Genome-wide significant variants	P<5e-8	GRCh37	20	19	5.00%	PGP000182	Multi-ancestry (including European):100		Not Reported:100
PGS000779	PGS7_AD	Alzheimer's disease	Alzheimer disease	MONDO_0004975	LASSO	5-fold cross-validation, p<0.05	NR	7	7	0	PGP000183	European:91.4|Multi-ancestry (excluding European):8.6	East Asian:100	East Asian:50|European:50
PGS000780	PRS135_allergy	Allergic diseases	allergic disease	MONDO_0005271	Variants significantly associated with allergic diseases	p< 3e-8	GRCh37	135	105	0.2222	PGP000184	European:100		Not Reported:50|Multi-ancestry (including European):50
PGS000781	GRS7_Glio	Glioma	brain neoplasm|glioma	EFO_0003833|EFO_0005543	Genome-wide significant variants	NR	NR	5	5	0	PGP000185	European:100		Multi-ancestry (including European):100
PGS000782	CC_Bladder_IV	Bladder cancer	urinary bladder carcinoma	MONDO_0004986	15 variants from Graff et al (PGS000071) with inverse variant weights	NR	GRCh37	15	14	0.0667	PGP000186	European:100		European:100
PGS000783	CC_Breast_IV	Breast cancer	breast carcinoma	EFO_0000305	162 variants from Graff et al (PGS000072) with inverse variant weights	NR	GRCh37	162	130	0.1975	PGP000186	European:100		European:100
PGS000784	CC_Cervix_IV	Cervical cancer	cervical carcinoma	EFO_0001061	10 variants from Graff et al (PGS000073) with inverse variant weights	NR	GRCh37	10	10	0	PGP000186	European:100		European:100
PGS000785	CC_Colorectal_IV	Colorectal cancer	colorectal cancer	EFO_0005842	103 variants from Graff et al (PGS000074) with inverse variant weights	NR	GRCh37	103	86	0.165	PGP000186	European:90.3|Not Reported:6.5|African:1.6|East Asian:1.3|Additional Diverse Ancestries:0.2		European:100
PGS000786	CC_Endo_IV	Endometrial cancer	endometrial carcinoma	EFO_1001512	9 variants from Graff et al (PGS000075) with inverse variant weights	NR	GRCh37	9	8	0.1111	PGP000186	European:66.4|Not Reported:33.6		European:100
PGS000787	CC_Kidney_IV	Kidney cancer	renal cell carcinoma	EFO_0000681	19 variants from Graff et al (PGS000076) with inverse variant weights	NR	GRCh37	19	15	0.2105	PGP000186	European:100		European:100
PGS000788	CC_LL_IV	Lymphocytic leukemiaaa	lymphoid leukemia	EFO_0004289	75 variants from Graff et al (PGS000077) with inverse variant weights	NR	GRCh37	75	65	0.1333	PGP000186	European:78.8|Hispanic or Latin American:8.4|Not Reported:6.5|African:3.5|Multi-ancestry (excluding European):2.8		European:100
PGS000791	CC_NHL_IV	Non-Hodgkin's lymphoma	non-Hodgkins lymphoma	EFO_0005952	19 variants from Graff et al (PGS000080) with inverse variant weights	NR	GRCh37	19	15	0.2105	PGP000186	European:85.3|Not Reported:14.7		European:100
PGS000792	CC_Oral_IV	Oral cavity and pharyngeal cancers	pharynx cancer|oral cavity cancer	EFO_0005577|EFO_0005570	14 variants from Graff et al (PGS000081) with inverse variant weights	NR	GRCh37	14	11	0.2143	PGP000186	European:66|Multi-ancestry (including European):27.3|Not Reported:6.7		European:100
PGS000794	CC_Pancreas_IV	Pancreatic cancer	pancreatic carcinoma	EFO_0002618	22 variants from Graff et al (PGS000083) with inverse variant weights	NR	GRCh37	22	21	0.0455	PGP000186	European:86.6|Not Reported:12.3|Multi-ancestry (excluding European):1.1		European:100
PGS000795	CC_Prostate_IV	Prostate cancer	prostate carcinoma	EFO_0001663	161 variants from Graff et al (PGS000084) with inverse variant weights	NR	GRCh37	161	134	0.1677	PGP000186	European:93.3|African:2.8|East Asian:2.5|Hispanic or Latin American:1.3|Not Reported:0.1		European:100
PGS000796	CC_Testis_IV	Testicular cancer	testicular carcinoma|Testicular Germ Cell Tumor	EFO_0005088|EFO_1000566	52 variants from Graff et al (PGS000086) with inverse variant weights	NR	GRCh37	52	47	0.0962	PGP000186	European:100		European:100
PGS000797	CC_Thyroid_IV	Thyroid cancer	thyroid carcinoma	EFO_0002892	12 variants from Graff et al (PGS000087) with inverse variant weights	NR	GRCh37	12	10	0.1667	PGP000186	European:100		European:100
PGS000798	157SNP_GRS	Coronary heart disease	coronary artery disease	EFO_0001645	Genome-wide significant variants	R^2 > 0.6	hg19	157	134	0.1465	PGP000187	Not Reported:100		Multi-ancestry (including European):100
PGS000801	GRS40_CRC	Colorectal cancer	colorectal cancer	EFO_0005842	LD clumping	R^2 > 0.01. Effect_weight obtained from the Genetics and Epidemiology of Colorectal Cancer Consortium (GECCO) dataset.	NR	40	35	0.125	PGP000190	European:77.2|East Asian:19.8|African:3		European:100
PGS000802	CRC_19	Colorectal cancer	colorectal cancer	EFO_0005842	LASSO penalized regression	10-fold cross-validation, lambda (λ) = 0.012, r^2 < 0.20	NR	19	18	0.0526	PGP000191	European:63.6|East Asian:36.4	East Asian:100	East Asian:100
PGS000803	wGRS41_SLE	Systemic lupus erythematosus	systemic lupus erythematosus	MONDO_0007915	Variants significantly associated with systemic lupus erythematosus	NR	NR	41	36	0.122	PGP000192	European:100		European:100
PGS000804	GRS582_T2Dmulti	Type 2 diabetes	type 2 diabetes mellitus	MONDO_0005148	Genome-wide significant variants	NR	NR	582	519	0.1082	PGP000193	European:79.2|Multi-ancestry (excluding European):15.4|African:4|Hispanic or Latin American:1.5		African:20|Hispanic or Latin American:20|Additional Asian Ancestries:20|European:20|Additional Diverse Ancestries:20
PGS000805	GRS582_T2Deur	Type 2 diabetes	type 2 diabetes mellitus	MONDO_0005148	Genome-wide significant variants	NR	NR	582	519	0.1082	PGP000193	European:100		European:50|Additional Diverse Ancestries:50
PGS000806	GRS582_T2Dafr	Type 2 diabetes	type 2 diabetes mellitus	MONDO_0005148	Genome-wide significant variants	NR	NR	582	519	0.1082	PGP000193	African:100		African:100
PGS000807	GRS582_T2Dasn	Type 2 diabetes	type 2 diabetes mellitus	MONDO_0005148	Genome-wide significant variants	NR	NR	582	519	0.1082	PGP000193	Multi-ancestry (excluding European):100		Additional Asian Ancestries:50|Additional Diverse Ancestries:50
PGS000808	GRS582_T2Dhis	Type 2 diabetes	type 2 diabetes mellitus	MONDO_0005148	Genome-wide significant variants	NR	NR	582	519	0.1082	PGP000193	Hispanic or Latin American:100		Hispanic or Latin American:100
PGS000810	wGRS136_Allergy	Allergic disease (asthma, hay fever or eczema)	allergic disease	MONDO_0005271	Variants significantly associated with allergic disease (asthma, hay fever or eczema)	P < 3e-8	GRCh37	136	106	0.2206	PGP000195	European:100		European:100
PGS000814	GRS12_LDLc	Low-density lipoprotein cholesterol	low density lipoprotein cholesterol measurement	EFO_0004611	Lead genome-wide significant SNPs from each locus, 6 APOE diplotypes	P < 5e-8, SNPs where the lead trait is Low density lipoprotein cholesterol.	NR	12	9	25.00%	PGP000200	European:100		European:45.5|Not Reported:27.3|African:9.1|Greater Middle Eastern:9.1|South Asian:9.1
PGS000816	GRS150_ALT	Alanine transaminase	serum alanine aminotransferase measurement	EFO_0004735	Variants associated with alanine transaminase levels	p < 1e-9	GRCh37	150	127	0.1533	PGP000201	European:100	European:100	European:100
PGS000817	GRS200_GGT	Gamma-glutamyl transferase	serum gamma-glutamyl transferase measurement	EFO_0004532	Variants associated with gamma-glutamyl transferase levels	p < 1e-9	GRCh37	200	172	14.00%	PGP000201	European:100	European:100	European:100
PGS000818	GRS_Metabo	Coronary heart disease	coronary artery disease	EFO_0001645	Genome-wide significant variants	P < 5e-8	GRCh37	138	128	0.0725	PGP000202	Not Reported:78|Multi-ancestry (including European):19|European:3		European:100
PGS000820	PRS_hypothyroidism	Hypothyroidism (self-reported)	hypothyroidism	EFO_0004705	LDpred		NR	890908	831353	0.0668	PGP000204	European:100		European:50|Multi-ancestry (including European):50
PGS000821	PRS_hypomed	Thyroid medication use	Thyroid preparation use measurement	EFO_0009933	LDpred		NR	872391	814411	0.0665	PGP000204	European:100		European:50|Multi-ancestry (including European):50
PGS000822	GRS_UACR	Urinary albumin to creatinine ratio	urinary albumin to creatinine ratio	EFO_0007778	Genome-wide significant variants	P < 5e-8	GRCh37	59	53	0.1017	PGP000206	European:97|African:1.2|East Asian:1.1|South Asian:0.4|Hispanic or Latin American:0.3		European:100
PGS000823	GRS23_AD	Alzheimer's disease	Alzheimer disease	MONDO_0004975	Genome-wide significant variants		NR	23	20	0.1304	PGP000207	Multi-ancestry (including European):56.6|European:34|Not Reported:9.5		European:100
PGS000824	LDL-C_PGS	Low-density lipoprotein cholesterol	low density lipoprotein cholesterol measurement	EFO_0004611	Pruning of FDR filtered SNPs	FDR < 5%, r^2 < 0.2	hg19	809	662	0.1817	PGP000210	European:100		Multi-ancestry (including European):100
PGS000825	HDL-C_PGS	High-density lipoprotein cholesterol	high density lipoprotein cholesterol measurement	EFO_0004612	Pruning of FDR filtered SNPs	FDR < 5%, r^2 < 0.2	hg19	883	773	0.1246	PGP000210	European:100		Multi-ancestry (including European):100
PGS000826	Triglycerides_PGS	Triglycerides	triglyceride measurement	EFO_0004530	Pruning of FDR filtered SNPs	FDR < 5%, r^2 < 0.2	hg19	769	622	0.1912	PGP000210	European:100		Multi-ancestry (including European):100
PGS000827	WaistCircumference_PGS_M	Waist circumference (male)	waist circumference|male	EFO_0004342|PATO_0000384	Pruning of FDR filtered SNPs	FDR < 5%, r^2 < 0.2	hg19	113	107	0.0531	PGP000210	European:100		Multi-ancestry (including European):100
PGS000828	WaistCircumference_PGS_F	Waist circumference (female)	waist circumference|female	EFO_0004342|PATO_0000383	Pruning of FDR filtered SNPs	FDR < 5%, r^2 < 0.2	hg19	149	136	0.0872	PGP000210	European:100		Multi-ancestry (including European):100
PGS000829	BMI_PGS_M	Body mass index (male)	body mass index|male	EFO_0004340|PATO_0000384	Pruning of FDR filtered SNPs	FDR < 5%, r^2 < 0.2	hg19	290	265	0.0862	PGP000210	European:99.1|Hispanic or Latin American:0.5|African:0.4		Multi-ancestry (including European):100
PGS000830	BMI_PGS_F	Body mass index (female)	body mass index|female	EFO_0004340|PATO_0000383	Pruning of FDR filtered SNPs	FDR < 5%, r^2 < 0.2	hg19	372	344	0.0753	PGP000210	European:99.1|Hispanic or Latin American:0.5|African:0.4		Multi-ancestry (including European):100
PGS000831	Total_cholesterol_PGS	Total cholesterol	total cholesterol measurement	EFO_0004574	Pruning of FDR filtered SNPs	FDR < 5%, r^2 < 0.2	hg19	1032	852	0.1744	PGP000210	European:100		Multi-ancestry (including European):100
PGS000833	T1D	Type 1 diabetes	type 1 diabetes mellitus	MONDO_0005147	Genome-wide significant variants	r2=0.1, 250kb window	GRCh37	66	51	0.2273	PGP000211	European:100		European:100
PGS000842	WHR	Waist-hip ratio	waist-hip ratio	EFO_0004343	Genome-wide significant variants	r2=0.1, 250kb window	GRCh37	39	31	0.2051	PGP000211	European:100		European:100
PGS000843	WHRadjBMI	WHR adjusted for BMI	BMI-adjusted waist-hip ratio	EFO_0007788	Genome-wide significant variants	r2=0.1, 250kb window	GRCh37	63	49	0.2222	PGP000211	European:100		European:100
PGS000848	T2D_Adiposity	Type 2 diabetes (based on SNPs associated with adiposity)	type 2 diabetes mellitus	MONDO_0005148	Genome-wide significant variants		GRCh37	6	5	0.1667	PGP000211	European:100		European:100
PGS000850	T2D_Insulin_Action	Type 2 diabetes (based on SNPs associated with insulin action)	type 2 diabetes mellitus	MONDO_0005148	Genome-wide significant variants		GRCh37	16	13	0.1875	PGP000211	European:100		European:100
PGS000852	T2D_Insulin_Secretion_1	Type 2 diabetes (based on SNPs associated with insulin secretion)	type 2 diabetes mellitus	MONDO_0005148	Genome-wide significant variants		GRCh37	8	7	0.125	PGP000211	European:100		European:100
PGS000855	T2D_Lipodystrophy	Type 2 diabetes (based on SNPs associated with lipodystrophy)	type 2 diabetes mellitus	MONDO_0005148	Genome-wide significant variants		GRCh37	18	16	0.1111	PGP000211	Multi-ancestry (including European):100		European:100
PGS000858	T2D_Proinsulin	Type 2 diabetes (based on SNPs associated with proinsulin levels)	type 2 diabetes mellitus	MONDO_0005148	Genome-wide significant variants		GRCh37	6	5	0.1667	PGP000211	Multi-ancestry (including European):100		European:100
PGS000859	CKD	Chronic kidney disease	chronic kidney disease	EFO_0003884	Genome-wide significant variants	r2=0.1, 250kb window	GRCh37	34	28	0.1765	PGP000211	Multi-ancestry (including European):100		European:100
PGS000868	T2D_221	Type II diabetes	type 2 diabetes mellitus	MONDO_0005148	Genome-wide significant variants	p < 5e-8	hg19	221	198	0.1041	PGP000214	European:100		Not Reported:100
PGS000869	T1D_48	Type I diabetes	type 1 diabetes mellitus	MONDO_0005147	Genome-wide significant variants	p < 5e-8	hg19	48	39	0.1875	PGP000214	European:100		Not Reported:100
PGS000870	CFRD_18	Cystic fibrosis related diabetes	complication	EFO_0009518	3 genome-wide significant variants and 15 variants with FDR >0.1 in T2D_221 and PGS000032		hg19	18	17	0.0556	PGP000214	Not Reported:100		Not Reported:100
PGS000871	IS_14	Insulin secretion	insulin secretion measurement	EFO_0008001	Variants associated with type II diabetes previously classified as acting on insulin secretion		hg19	14	14	0	PGP000214	European:100		Not Reported:100
PGS000873	SNP143	Breast cancer	breast carcinoma	EFO_0000305	Genome-wide significant variants		GRCh37	143	120	0.1608	PGP000216	European:100		Not Reported:100
PGS000875	PGS36_LDLc	Low-density lipoprotein cholesterol	low density lipoprotein cholesterol measurement	EFO_0004611	Clumping and Thresholding (C+T)	R^2 = 0.078, p < 1e-20	GRCh38	36	31	0.1389	PGP000221	European:100	European:100	European:100
PGS000877	uwGRS53_IR	Insulin resistance	insulin resistance	EFO_0002614	Clumping and Thresholding (C+T)	Variants associated with insulin resistance phenotypes (higher fasting insulin adjusted for BMI, lower HDL cholesterol and higher triglycerides), p<0.005, lead SNP in each 1Mb region	GRCh37	53	50	0.0566	PGP000223	European:100		Not Reported:71.4|European:14.3|Multi-ancestry (including European):14.3
PGS000879	PRS146_IOP	Intraocular pressure	intraocular pressure measurement	EFO_0004695	LD-clumped GWAS-significant SNPs	P<5e-8, r^2 = 0.1	hg19	146	129	0.1164	PGP000225	European:100		European:100
PGS000884	eGFR_PTPRS	Estimated glomerular filtration rate	glomerular filtration rate	EFO_0005208	Pruning and Thresholding (P+T)	r2 threshold = 0.1; p-value threshold = 0.05	GRCh37	40042	31417	0.2154	PGP000229	European:81.8|East Asian:14.4|South Asian:1.8|African:1.5|Hispanic or Latin American:0.4	European:96.1|South Asian:2|African:1.6|East Asian:0.3	European:100
PGS000885	eGFR_TOPSNPPRS	Estimated glomerular filtration rate	glomerular filtration rate	EFO_0005208	Pruning and Thresholding (P+T)	r2 threshold = 0.1; p-value threshold: 5e-8	GRCh37	1460	1278	0.1247	PGP000229	European:81.8|East Asian:14.4|South Asian:1.8|African:1.5|Hispanic or Latin American:0.4		European:100
PGS000891	GLGC_2021_EAS_LDL_PRS_weights_PT	Low density lipoprotein (LDL) cholesterol	low density lipoprotein cholesterol measurement	EFO_0004611	Pruning and Thresholding (P+T)	r2=0.1 distance=500kb p=5e-9	hg19	66	64	0.0303	PGP000230	East Asian:100		East Asian:33.3|African:16.7|Hispanic or Latin American:16.7|Additional Asian Ancestries:16.7|European:16.7
PGS000897	GLGC_2021_SAS_LDL_PRS_weights_PT	Low density lipoprotein (LDL) cholesterol	low density lipoprotein cholesterol measurement	EFO_0004611	Pruning and Thresholding (P+T)	r2=0.1 distance=500kb p=5e-10	hg19	13	11	0.1538	PGP000230	South Asian:100		South Asian:33.3|African:16.7|Hispanic or Latin American:16.7|Additional Asian Ancestries:16.7|European:16.7
PGS000899	PRS176_CHD	Coronary heart disease	coronary artery disease	EFO_0001645	Two sets of SNPS: (1) genome-wide significant SNPs, (2) SNPs in low linkage disequilibrium	(1) P < 5e-8, (2) r^2 < 0.2	GRCh37	176	152	0.1364	PGP000232	Not Reported:63.8|European:17|Multi-ancestry (including European):15|South Asian:1.9|East Asian:1.3|African:0.6|Hispanic or Latin American:0.2|Greater Middle Eastern:0.1		European:100
PGS000910	PRS_BMI	Body mass index	body mass index	EFO_0004340	SBayesR	--ldm ldm_ukb_50k_bigset_2.8M\ --pi 0.95,0.02,0.02,0.01 \ --gamma 0.0,0.01,0.1,1 \ --chain-length 25000 \ --burn-in 5000 \ --out-freq 10 \ --exclude-mhc	hg19	735440	645102	0.1228	PGP000238	European:67|Not Reported:33		European:100
PGS000914	PRS6_EC	Abnormal electrocardiogram	Abnormal EKG	HP_0003115	Candidate SNPs significantly associated with an abnormal electrocardiogram		GRCh37	6	6	0	PGP000241	East Asian:100		East Asian:100
PGS000922	GBE_HC170	Sarcoidosis	sarcoidosis	MONDO_0019338	snpnet		GRCh37	12	9	25.00%	PGP000244		European:100	European:50|African:25|South Asian:25
PGS000924	GBE_HC702	Disorders of porphyrin and bilirubin metabolism (time-to-event)	porphyrin metabolism disease|bilirubin metabolism disease	MONDO_0037821|MONDO_0024431	snpnet		GRCh37	5	5	0	PGP000244		European:100	European:50|African:25|South Asian:25
PGS000925	GBE_HC1020	Unspecified acute lower respiratory infection (time-to-event)	respiratory tract infectious disorder	MONDO_0024355	snpnet		GRCh37	402	335	0.1667	PGP000244		European:100	European:40|African:20|East Asian:20|South Asian:20
PGS000926	GBE_QT_FC1001220	Daytime dozing / sleeping (narcolepsy)	narcolepsy	MONDO_0021107	snpnet		GRCh37	4194	3738	0.1087	PGP000244		European:100	European:40|African:20|East Asian:20|South Asian:20
PGS000927	GBE_HC1158	Other dermatitis (time-to-event)	dermatitis	MONDO_0002406	snpnet		GRCh37	242	208	0.1405	PGP000244		European:100	European:40|African:20|East Asian:20|South Asian:20
PGS000928	GBE_HC644	Other non-toxic goitre (time-to-event)	nontoxic goiter	MONDO_0001658	snpnet		GRCh37	170	147	0.1353	PGP000244		European:100	European:40|African:20|East Asian:20|South Asian:20
PGS000930	GBE_BIN_FC3006152	Blood clot (diagnosed by doctor)	thrombotic disease	MONDO_0000831	snpnet		GRCh37	118	94	0.2034	PGP000244		European:100	European:40|African:20|East Asian:20|South Asian:20
PGS000931	GBE_BIN_FC11006152	Blood clot or deep vein thrombosis (diagnosed by doctor)	thrombotic disease|deep vein thrombosis	MONDO_0000831|EFO_0003907	snpnet		GRCh37	534	448	0.161	PGP000244		European:100	European:40|African:20|East Asian:20|South Asian:20
PGS000932	GBE_HC1248	Other intervertebral disk disorders (time-to-event)	vertebral column disorder	MONDO_0000812	snpnet		GRCh37	111	93	0.1622	PGP000244		European:100	European:40|African:20|East Asian:20|South Asian:20
PGS000933	GBE_HC1024	Nasal polyp (time-to-event)	Nasal polyposis	HP_0100582	snpnet		GRCh37	433	346	0.2009	PGP000244		European:100	European:40|African:20|East Asian:20|South Asian:20
PGS000934	GBE_HC156	Nasal polyps	Nasal polyposis	HP_0100582	snpnet		GRCh37	129	100	0.2248	PGP000244		European:100	European:40|African:20|East Asian:20|South Asian:20
PGS000935	GBE_INI2966	High blood pressure, age at diagnosis	Increased blood pressure|age at diagnosis	HP_0032263|EFO_0004918	snpnet		GRCh37	370	328	0.1135	PGP000244		European:100	European:40|African:20|East Asian:20|South Asian:20
PGS000936	GBE_HC269	High cholesterol	Hypercholesterolemia	HP_0003124	snpnet		GRCh37	5987	5300	0.1147	PGP000244		European:100	European:40|African:20|East Asian:20|South Asian:20
PGS000937	GBE_HC401	Varicose veins	Varicose veins	HP_0002619	snpnet		GRCh37	2603	2334	0.1033	PGP000244		European:100	European:40|African:20|East Asian:20|South Asian:20
PGS000938	GBE_HC990	Varicose veins of lower extremities (time-to-event)	Varicose veins	HP_0002619	snpnet		GRCh37	2563	2288	0.1073	PGP000244		European:100	European:40|African:20|East Asian:20|South Asian:20
PGS000939	GBE_HC310	Hiatus hernia	Hiatus hernia	HP_0002036	snpnet		GRCh37	2553	2219	0.1308	PGP000244		European:100	European:40|African:20|East Asian:20|South Asian:20
PGS000940	GBE_HC1132	Intestinal malabsorption (time-to-event)	Malabsorption	HP_0002024	snpnet		GRCh37	443	385	0.1309	PGP000244		European:100	European:50|African:25|South Asian:25
PGS000942	GBE_HC225	Cholecystitis	Cholecystitis	HP_0001082	snpnet		GRCh37	391	330	0.156	PGP000244		European:100	European:40|African:20|East Asian:20|South Asian:20
PGS000943	GBE_HC1126	Cholecystitis (time-to-event)	Cholecystitis	HP_0001082	snpnet		GRCh37	5	5	0	PGP000244		European:100	European:40|African:20|East Asian:20|South Asian:20
PGS000944	GBE_HC261	Eczema, dermatitis	Eczema|dermatitis	HP_0000964|MONDO_0002406	snpnet		GRCh37	598	514	0.1405	PGP000244		European:100	European:40|African:20|East Asian:20|South Asian:20
PGS000945	GBE_HC710	Dementia in alzheimer's disease (time-to-event)	Dementia|Alzheimer disease	HP_0000726|MONDO_0004975	snpnet		GRCh37	26	21	0.1923	PGP000244		European:100	European:50|African:25|South Asian:25
PGS000946	GBE_HC713	Unspecified dementia (time-to-event)	Dementia	HP_0000726	snpnet		GRCh37	9	7	0.2222	PGP000244		European:100	European:50|African:25|South Asian:25
PGS000947	GBE_BIN_FC1006149	Mouth ulcers	Oral ulcer	HP_0000155	snpnet		GRCh37	1648	1433	0.1305	PGP000244		European:100	European:40|African:20|East Asian:20|South Asian:20
PGS000948	GBE_HC243	Inguinal hernia	Inguinal hernia	HP_0000023	snpnet		GRCh37	1899	1603	0.1559	PGP000244		European:100	European:40|African:20|East Asian:20|South Asian:20
PGS000949	GBE_HC1094	Inguinal hernia (time-to-event)	Inguinal hernia	HP_0000023	snpnet		GRCh37	3085	2689	0.1284	PGP000244		European:100	European:40|African:20|East Asian:20|South Asian:20
PGS000950	GBE_HC1171	Skin changes due to chronic exposure to nonionising radiation (time-to-event)	response to radiation	GO_0009314	snpnet		GRCh37	169	128	0.2426	PGP000244		European:100	European:40|African:20|East Asian:20|South Asian:20
PGS000951	GBE_INI3144	Heel Broadband ultrasound attenuation, direct entry	bone quantitative ultrasound measurement	EFO_0004514	snpnet		GRCh37	13735	12212	0.1109	PGP000244		European:100	European:40|African:20|East Asian:20|South Asian:20
PGS000952	GBE_INI3147	Heel quantitative ultrasound index (QUI), direct entry	bone quantitative ultrasound measurement	EFO_0004514	snpnet		GRCh37	14311	12745	0.1094	PGP000244		European:100	European:40|African:20|East Asian:20|South Asian:20
PGS000953	GBE_INI4101	Left heel broadband ultrasound attenuation	bone quantitative ultrasound measurement	EFO_0004514	snpnet		GRCh37	7688	6836	0.1108	PGP000244		European:100	European:40|African:20|East Asian:20|South Asian:20
PGS000954	GBE_INI4104	Left heel quantitative ultrasound index (QUI), direct entry	bone quantitative ultrasound measurement	EFO_0004514	snpnet		GRCh37	9272	8205	0.1151	PGP000244		European:100	European:40|African:20|East Asian:20|South Asian:20
PGS000955	GBE_INI4120	Right heel broadband ultrasound attenuation	bone quantitative ultrasound measurement	EFO_0004514	snpnet		GRCh37	7069	6279	0.1118	PGP000244		European:100	European:40|African:20|East Asian:20|South Asian:20
PGS000956	GBE_INI4123	Right heel quantitative ultrasound index (QUI), direct entry	bone quantitative ultrasound measurement	EFO_0004514	snpnet		GRCh37	9756	8644	0.114	PGP000244		European:100	European:40|African:20|East Asian:20|South Asian:20
PGS000957	GBE_HC932	Essential (primary hypertension) (time-to-event)	essential hypertension	MONDO_0001134	snpnet		GRCh37	11276	10131	0.1015	PGP000244		European:100	European:40|African:20|East Asian:20|South Asian:20
PGS000958	GBE_HC273	Essential hypertension	essential hypertension	MONDO_0001134	snpnet		GRCh37	9400	8434	0.1028	PGP000244		European:100	European:40|African:20|East Asian:20|South Asian:20
PGS000961	GBE_HC987	Phlebitis and thrombophlebitis (time-to-event)	Phlebitis|Thrombophlebitis	EFO_1001395|HP_0004418	snpnet		GRCh37	1143	976	0.1461	PGP000244		European:100	European:40|African:20|East Asian:20|South Asian:20
PGS000962	GBE_HC942	Chronic ischaemic heart disease (time-to-event)	Myocardial Ischemia	EFO_1001375	snpnet		GRCh37	2168	1867	0.1388	PGP000244		European:100	European:40|African:20|East Asian:20|South Asian:20
PGS000963	GBE_HC1184	Follicular cysts of skin and subcutaneous tissue (time-to-event)	Follicular Cyst	EFO_1001329	snpnet		GRCh37	264	213	0.1932	PGP000244		European:100	European:40|African:20|East Asian:20|South Asian:20
PGS000964	GBE_HC176	Slipped disc	Epiphyses, Slipped	EFO_1001317	snpnet		GRCh37	47	37	0.2128	PGP000244		European:100	European:40|African:20|East Asian:20|South Asian:20
PGS000965	GBE_HC219	Hypothyroidism/myxoedema	myxedema|hypothyroidism	EFO_1001055|EFO_0004705	snpnet		GRCh37	4535	4116	0.0924	PGP000244		European:100	European:40|African:20|East Asian:20|South Asian:20
PGS000967	GBE_HC1221	Coxarthrosis [arthrosis of hip] (time-to-event)	osteoarthritis, hip	EFO_1000786	snpnet		GRCh37	634	556	0.123	PGP000244		European:100	European:40|African:20|East Asian:20|South Asian:20
PGS000969	GBE_INI20015	Sitting height	sitting height measurement	EFO_0011011	snpnet		GRCh37	36345	31593	0.1307	PGP000244		European:100	European:40|African:20|East Asian:20|South Asian:20
PGS000972	GBE_BIN10030500	Microalbumin [> 40 mg/L]	urinary microalbumin measurement	EFO_0010967	snpnet		GRCh37	1097	931	0.1513	PGP000244		European:100	European:40|African:20|East Asian:20|South Asian:20
PGS000978	GBE_INI1438	Bread intake	carbohydrate intake measurement	EFO_0010811	snpnet		GRCh37	3483	3037	0.1281	PGP000244		European:100	European:40|African:20|East Asian:20|South Asian:20
PGS000980	GBE_BIN_FC40002267	Use of sun / ultraviolet protection (always)	sun exposure measurement	EFO_0010729	snpnet		GRCh37	2594	2314	0.1079	PGP000244		European:100	European:40|African:20|East Asian:20|South Asian:20
PGS000982	GBE_BIN_FC10002267	Use of sun / ultraviolet protection (never / rarely)	sun exposure measurement	EFO_0010729	snpnet		GRCh37	1141	952	0.1656	PGP000244		European:100	European:40|African:20|East Asian:20|South Asian:20
PGS000984	GBE_INI2237	Frequency of playing computer games	lifestyle measurement	EFO_0010724	snpnet		GRCh37	5774	5201	0.0992	PGP000244		European:100	European:40|African:20|East Asian:20|South Asian:20
PGS000987	GBE_INI30260	Mean reticulocyte volume	mean reticulocyte volume	EFO_0010701	snpnet		GRCh37	13277	11799	0.1113	PGP000244		European:100	European:40|African:20|East Asian:20|South Asian:20
PGS000988	GBE_INI30290	High light scatter reticulocyte percentage	reticulocyte measurement	EFO_0010700	snpnet		GRCh37	7184	6426	0.1055	PGP000244		European:100	European:40|African:20|East Asian:20|South Asian:20
PGS000989	GBE_INI30240	Reticulocyte %	reticulocyte measurement	EFO_0010700	snpnet		GRCh37	6251	5554	0.1115	PGP000244		European:100	European:40|African:20|East Asian:20|South Asian:20
PGS000990	GBE_HC878	Retinal detachments and breaks (time-to-event)	retinal break|retinal detachment	EFO_0010698|EFO_0005773	snpnet		GRCh37	237	196	0.173	PGP000244		European:100	European:40|African:20|East Asian:20|South Asian:20
PGS000991	GBE_BIN_FC4006144	Never eat sugar	sugar consumption measurement	EFO_0010158	snpnet		GRCh37	2816	2506	0.1101	PGP000244		European:100	European:40|African:20|East Asian:20|South Asian:20
PGS000993	GBE_QT_FC1001329	Oily fish consumption	fish consumption measurement	EFO_0010139	snpnet		GRCh37	3925	3485	0.1121	PGP000244		European:100	European:40|African:20|East Asian:20|South Asian:20
PGS000994	GBE_INI1488	Tea intake	tea consumption measurement	EFO_0010091	snpnet		GRCh37	3119	2766	0.1132	PGP000244		European:100	European:40|African:20|East Asian:20|South Asian:20
PGS000995	GBE_BIN_FC6006149	Dentures	dentures	EFO_0010078	snpnet		GRCh37	6042	5384	0.1089	PGP000244		European:100	European:40|African:20|East Asian:20|South Asian:20
PGS000996	GBE_HC262	Diverticular disease/diverticulitis	diverticular disease|diverticulitis	EFO_0009959|EFO_1001460	snpnet		GRCh37	368	312	0.1522	PGP000244		European:100	European:40|African:20|East Asian:20|South Asian:20
PGS000997	GBE_HC1106	Diverticular disease of intestine (time-to-event)	diverticular disease	EFO_0009959	snpnet		GRCh37	5757	5112	0.112	PGP000244		European:100	European:40|African:20|East Asian:20|South Asian:20
PGS000998	GBE_QT_FC1001697	Comparative body height at age 10	comparative body size at age 10, self-reported	EFO_0009819	snpnet		GRCh37	24144	21285	0.1184	PGP000244		European:100	European:40|African:20|East Asian:20|South Asian:20
PGS000999	GBE_QT_FC1001687	Comparative body size at age 10	comparative body size at age 10, self-reported	EFO_0009819	snpnet		GRCh37	13034	11731	10.00%	PGP000244		European:100	European:40|African:20|East Asian:20|South Asian:20
PGS001000	GBE_QT_FC1001190	Nap during day	nap during day, self-reported	EFO_0009818	snpnet		GRCh37	10264	9204	0.1033	PGP000244		European:100	European:40|African:20|East Asian:20|South Asian:20
PGS001001	GBE_QT_FC1001170	Getting up in morning	ease of getting up in the morning, self-reported	EFO_0009817	snpnet		GRCh37	7743	6933	0.1046	PGP000244		European:100	European:40|African:20|East Asian:20|South Asian:20
PGS001002	GBE_INI23102	Whole body water mass	whole body water mass	EFO_0009805	snpnet		GRCh37	35046	30537	0.1287	PGP000244		European:100	European:40|African:20|East Asian:20|South Asian:20
PGS001003	GBE_INI137	Number of medications taken	number of treatments or medications taken, self-reported	EFO_0009803	snpnet		GRCh37	8085	7268	0.1011	PGP000244		European:100	European:40|African:20|East Asian:20|South Asian:20
PGS001004	GBE_INI135	Number of non-cancer illnesses	number of non-cancer illnesses, self-reported	EFO_0009801	snpnet		GRCh37	5212	4685	0.1011	PGP000244		European:100	European:40|African:20|East Asian:20|South Asian:20
PGS001005	GBE_INI134	Number of self reported cancers	number of cancers, self-reported	EFO_0009800	snpnet		GRCh37	526	452	0.1407	PGP000244		European:100	European:40|African:20|East Asian:20|South Asian:20
PGS001006	GBE_BIN_FC1002306	Weight change compared with 1 year ago	self-reported trait|body weight	EFO_0009799|EFO_0004338	snpnet		GRCh37	2638	2349	0.1096	PGP000244		European:100	European:40|African:20|East Asian:20|South Asian:20
PGS001007	GBE_INI2139	Age at first sexual intercourse	age at first sexual intercourse measurement	EFO_0009749	snpnet		GRCh37	9997	8947	0.105	PGP000244		European:100	European:40|African:20|East Asian:20|South Asian:20
PGS001008	GBE_QT_FC1002178	Overall health rating	health satisfaction measurement	EFO_0009724	snpnet		GRCh37	10464	9316	0.1097	PGP000244		European:100	European:40|African:20|East Asian:20|South Asian:20
PGS001009	GBE_INI3064	PEF	peak expiratory flow	EFO_0009718	snpnet		GRCh37	9523	8497	0.1077	PGP000244		European:100	European:40|African:20|East Asian:20|South Asian:20
PGS001010	GBE_INI1003064	PEF pred. ratio	peak expiratory flow	EFO_0009718	snpnet		GRCh37	15135	13537	0.1056	PGP000244		European:100	European:40|African:20|East Asian:20|South Asian:20
PGS001012	GBE_QT_FC1002296	Number of falls in the last year	fall	EFO_0009631	snpnet		GRCh37	2103	1848	0.1213	PGP000244		European:100	European:40|African:20|East Asian:20|South Asian:20
PGS001016	GBE_BIN1950	Sensitivity / hurt feelings	feeling emotionally hurt measurement	EFO_0009599	snpnet		GRCh37	7922	7095	0.1044	PGP000244		European:100	European:40|African:20|East Asian:20|South Asian:20
PGS001017	GBE_BIN2010	Suffer from 'nerves'	feeling nervous measurement	EFO_0009597	snpnet		GRCh37	3348	2978	0.1105	PGP000244		European:100	European:40|African:20|East Asian:20|South Asian:20
PGS001018	GBE_BIN_FC10006160	Attending social / leisure activities (attend any of the followings in once a week or more often: sports club, gym, pub, social club, religious group, adult edication class, or other group activity)	social interaction measurement	EFO_0009592	snpnet		GRCh37	2912	2580	0.114	PGP000244		European:100	European:40|African:20|East Asian:20|South Asian:20
PGS001019	GBE_BIN_FC20006160	Attending social / leisure activities (regular attendance at a gym or sports club)	social interaction measurement	EFO_0009592	snpnet		GRCh37	11361	10203	0.1019	PGP000244		European:100	European:40|African:20|East Asian:20|South Asian:20
PGS001020	GBE_BIN_FC50006160	Attending social / leisure activities (regular attendance at an adult education class)	social interaction measurement	EFO_0009592	snpnet		GRCh37	220	197	0.1045	PGP000244		European:100	European:40|African:20|East Asian:20|South Asian:20
PGS001021	GBE_BIN1980	Feelings of worry or anxiety	worry measurement|anxiety measurement	EFO_0009589|EFO_0009863	snpnet		GRCh37	9747	8717	0.1057	PGP000244		European:100	European:40|African:20|East Asian:20|South Asian:20
PGS001022	GBE_BIN2000	Worry too long after an embarrassing experience	worry measurement	EFO_0009589	snpnet		GRCh37	7714	6849	0.1121	PGP000244		European:100	European:40|African:20|East Asian:20|South Asian:20
PGS001024	GBE_HC61	Hemorrhoid	hemorrhoid	EFO_0009552	snpnet		GRCh37	786	669	0.1489	PGP000244		European:100	European:40|African:20|East Asian:20|South Asian:20
PGS001026	GBE_HC83	Forearm or wrist fracture	upper extremity fracture	EFO_0009514	snpnet		GRCh37	45	36	20.00%	PGP000244		European:100	European:40|African:20|East Asian:20|South Asian:20
PGS001027	GBE_HC1228	Internal derangement of knee (time-to-event)	knee injury	EFO_0009507	snpnet		GRCh37	118	94	0.2034	PGP000244		European:100	European:40|African:20|East Asian:20|South Asian:20
PGS001031	GBE_HC1261	Fibroblastic disorders (time-to-event)	fibroblastic disorder	EFO_0009432	snpnet		GRCh37	252	194	0.2302	PGP000244		European:100	European:40|African:20|East Asian:20|South Asian:20
PGS001032	GBE_HC31	Uterine fibroids	uterine fibroid	EFO_0000731	snpnet		GRCh37	161	145	0.0994	PGP000244		European:100	European:40|African:20|East Asian:20|South Asian:20
PGS001034	GBE_QT_FC10001478	Salt added to food	diet measurement	EFO_0008111	snpnet		GRCh37	6651	5989	0.0995	PGP000244		European:100	European:40|African:20|East Asian:20|South Asian:20
PGS001037	GBE_INI78	Heel bone mineral density (BMD) T-score, automated	heel bone mineral density	EFO_0009270	snpnet		GRCh37	14310	12744	0.1094	PGP000244		European:100	European:40|African:20|East Asian:20|South Asian:20
PGS001038	GBE_INI4106	Left heel bone mineral density (BMD) T-score, automated	heel bone mineral density	EFO_0009270	snpnet		GRCh37	9275	8207	0.1151	PGP000244		European:100	European:40|African:20|East Asian:20|South Asian:20
PGS001039	GBE_INI4125	Right heel bone mineral density (BMD) T-score, automated	heel bone mineral density	EFO_0009270	snpnet		GRCh37	9753	8642	0.1139	PGP000244		European:100	European:40|African:20|East Asian:20|South Asian:20
PGS001040	GBE_cancer1060	Non melanoma skin cancer	non-melanoma skin carcinoma	EFO_0009260	snpnet		GRCh37	1610	1398	0.1317	PGP000244		European:100	European:50|African:16.7|East Asian:16.7|South Asian:16.7
PGS001041	GBE_cancer1003	Skin cancer	skin carcinoma	EFO_0009259	snpnet		GRCh37	1298	1118	0.1387	PGP000244		European:100	European:40|African:20|East Asian:20|South Asian:20
PGS001042	GBE_HC645	Thyrotoxicosis [hyperthyroidism] (time-to-event)	Thyrotoxicosis	EFO_0009190	snpnet		GRCh37	226	197	0.1283	PGP000244		European:100	European:40|African:20|East Asian:20|South Asian:20
PGS001043	GBE_HC55	Hyperthyroidism, thyrotoxicosis	hyperthyroidism|Thyrotoxicosis	EFO_0009189|EFO_0009190	snpnet		GRCh37	69	55	0.2029	PGP000244		European:100	European:40|African:20|East Asian:20|South Asian:20
PGS001044	GBE_BIN_FC2006179	Glucosamine intake	vitamin supplement exposure measurement	EFO_0009116	snpnet		GRCh37	324	272	0.1605	PGP000244		European:100	European:40|African:20|East Asian:20|South Asian:20
PGS001046	GBE_BIN_FC40001249	Past tobacco smoking (Smoked at least once)	tobacco smoke exposure measurement	EFO_0009115	snpnet		GRCh37	6169	5494	0.1094	PGP000244		European:100	European:40|African:20|East Asian:20|South Asian:20
PGS001047	GBE_BIN_FC20001249	Past tobacco smoking (Smoked occasionally)	tobacco smoke exposure measurement	EFO_0009115	snpnet		GRCh37	2245	1996	0.1109	PGP000244		European:100	European:40|African:20|East Asian:20|South Asian:20
PGS001048	GBE_HC1576	NSTEMI (algorithmically-defined)	Non-ST Elevation Myocardial Infarction	EFO_0008586	snpnet		GRCh37	687	557	0.1892	PGP000244		European:100	European:40|African:20|East Asian:20|South Asian:20
PGS001049	GBE_BIN2040	Risk taking behaviour	risk-taking behaviour	EFO_0008579	snpnet		GRCh37	4299	3808	0.1142	PGP000244		European:100	European:40|African:20|East Asian:20|South Asian:20
PGS001050	GBE_HC1098	Diaphragmatic hernia (time-to-event)	diaphragmatic hernia	EFO_0008561	snpnet		GRCh37	1857	1658	0.1072	PGP000244		European:100	European:40|African:20|East Asian:20|South Asian:20
PGS001052	GBE_INI1050	Time spend outdoors in summer	time spent outdoors measurement	EFO_0600081	snpnet		GRCh37	5661	4986	0.1192	PGP000244		European:100	European:40|African:20|East Asian:20|South Asian:20
PGS001053	GBE_INI1060	Time spend outdoors in winter	time spent outdoors measurement	EFO_0600081	snpnet		GRCh37	2323	2019	0.1309	PGP000244		European:100	European:40|African:20|East Asian:20|South Asian:20
PGS001054	GBE_BIN1210	Snoring	snoring measurement	EFO_0008341	snpnet		GRCh37	7407	6587	0.1107	PGP000244		European:100	European:40|African:20|East Asian:20|South Asian:20
PGS001055	GBE_QT_FC1001180	Chronotype (morning/evening person)	chronotype measurement	EFO_0008328	snpnet		GRCh37	11428	10255	0.1026	PGP000244		European:100	European:40|African:20|East Asian:20|South Asian:20
PGS001056	GBE_QT_FC1001369	Beef intake	diet measurement	EFO_0008111	snpnet		GRCh37	991	887	0.1049	PGP000244		European:100	European:40|African:20|East Asian:20|South Asian:20
PGS001057	GBE_INI1458	Cereal consumption	diet measurement	EFO_0008111	snpnet		GRCh37	4882	4367	0.1055	PGP000244		European:100	European:40|African:20|East Asian:20|South Asian:20
PGS001058	GBE_BIN_FC20001468	Cereal consumption (biscuit cereal)	diet measurement	EFO_0008111	snpnet		GRCh37	146	117	0.1986	PGP000244		European:100	European:40|African:20|East Asian:20|South Asian:20
PGS001059	GBE_BIN_FC50001468	Cereal consumption (other)	diet measurement	EFO_0008111	snpnet		GRCh37	1286	1129	0.1221	PGP000244		European:100	European:40|African:20|East Asian:20|South Asian:20
PGS001060	GBE_QT_FC1001408	Cheese intake	diet measurement	EFO_0008111	snpnet		GRCh37	6678	6005	0.1008	PGP000244		European:100	European:40|African:20|East Asian:20|South Asian:20
PGS001061	GBE_INI1289	Cooked vegetable consumption	diet measurement	EFO_0008111	snpnet		GRCh37	1085	928	0.1447	PGP000244		European:100	European:40|African:20|East Asian:20|South Asian:20
PGS001062	GBE_INI1309	Fresh fruit intake	diet measurement	EFO_0008111	snpnet		GRCh37	4257	3824	0.1017	PGP000244		European:100	European:40|African:20|East Asian:20|South Asian:20
PGS001063	GBE_BIN_FC10001538	Major dietary changes in the last 5 years due to illness	diet measurement	EFO_0008111	snpnet		GRCh37	730	600	0.1781	PGP000244		European:100	European:40|African:20|East Asian:20|South Asian:20
PGS001064	GBE_BIN_FC30001418	Milk consumption (skimmed)	diet measurement	EFO_0008111	snpnet		GRCh37	116	93	0.1983	PGP000244		European:100	European:40|African:20|East Asian:20|South Asian:20
PGS001066	GBE_QT_FC1001359	Poultry intake	diet measurement	EFO_0008111	snpnet		GRCh37	1609	1440	0.105	PGP000244		European:100	European:40|African:20|East Asian:20|South Asian:20
PGS001067	GBE_QT_FC1001349	Processed meat intake	diet measurement	EFO_0008111	snpnet		GRCh37	2346	2053	0.1249	PGP000244		European:100	European:40|African:20|East Asian:20|South Asian:20
PGS001068	GBE_INI1548	Variation in diet	diet measurement	EFO_0008111	snpnet		GRCh37	1353	1180	0.1279	PGP000244		European:100	European:40|African:20|East Asian:20|South Asian:20
PGS001069	GBE_INI1528	Water intake	diet measurement	EFO_0008111	snpnet		GRCh37	4994	4452	0.1085	PGP000244		European:100	European:40|African:20|East Asian:20|South Asian:20
PGS001070	GBE_INI25003	Volume of ventricular cerebrospinal fluid (normalised for head size)	cerebrospinal fluid volume measurement	EFO_0008080	snpnet		GRCh37	880	746	0.1523	PGP000244		European:100	European:40|African:20|East Asian:20|South Asian:20
PGS001071	GBE_BIN_FC30001757	Facial aging, looking 'about your age'	skin aging measurement	EFO_0008006	snpnet		GRCh37	6782	6012	0.1135	PGP000244		European:100	European:40|African:20|East Asian:20|South Asian:20
PGS001073	GBE_INI874	Duration of walks	physical activity measurement	EFO_0008002	snpnet		GRCh37	1323	1149	0.1315	PGP000244		European:100	European:40|African:20|East Asian:20|South Asian:20
PGS001074	GBE_BIN_FC30006164	Types of physical activity in last 4 weeks (other exercises)	physical activity measurement	EFO_0008002	snpnet		GRCh37	3846	3431	0.1079	PGP000244		European:100	European:40|African:20|East Asian:20|South Asian:20
PGS001075	GBE_INI924	Usual walking pace	physical activity measurement	EFO_0008002	snpnet		GRCh37	7535	6739	0.1056	PGP000244		European:100	European:40|African:20|East Asian:20|South Asian:20
PGS001076	GBE_INI30210	Eosinophill %	eosinophil percentage of leukocytes	EFO_0007991	snpnet		GRCh37	12563	11141	0.1132	PGP000244		European:100	European:40|African:20|East Asian:20|South Asian:20
PGS001077	GBE_INI30200	Neutrophill %	neutrophil percentage of leukocytes	EFO_0007990	snpnet		GRCh37	13703	12242	0.1066	PGP000244		European:100	European:40|African:20|East Asian:20|South Asian:20
PGS001078	GBE_INI30190	Monocyte %	monocyte percentage of leukocytes	EFO_0007989	snpnet		GRCh37	8762	7791	0.1108	PGP000244		European:100	European:40|African:20|East Asian:20|South Asian:20
PGS001079	GBE_INI30110	Platelet distribution width	platelet component distribution width	EFO_0007984	snpnet		GRCh37	18814	16665	0.1142	PGP000244		European:100	European:40|African:20|East Asian:20|South Asian:20
PGS001080	GBE_QT_FC1002080	Freq. of tiredness / lethargy in last 2 weeks	tiredness measurement	EFO_0007946	snpnet		GRCh37	5594	5019	0.1028	PGP000244		European:100	European:40|African:20|East Asian:20|South Asian:20
PGS001082	GBE_INI23028	MC VP1 antigen for Merkel Cell Polyomavirus	blood protein measurement	EFO_0007937	snpnet		GRCh37	143	117	0.1818	PGP000244		European:100	European:40|African:20|East Asian:20|South Asian:20
PGS001085	GBE_BIN_FC10001628	Increased alcohol consumption, versus 10 years ago	alcohol consumption measurement|longitudinal alcohol consumption measurement	EFO_0007878|EFO_0007645	snpnet		GRCh37	214	179	0.1636	PGP000244		European:100	European:40|African:20|East Asian:20|South Asian:20
PGS001086	GBE_BIN100580	Alcohol consumption	alcohol consumption measurement	EFO_0007878	snpnet		GRCh37	1028	878	0.1459	PGP000244		European:100	European:40|African:20|East Asian:20|South Asian:20
PGS001087	GBE_QT_FC1001558	Alcohol intake frequency	alcohol consumption measurement	EFO_0007878	snpnet		GRCh37	8353	7431	0.1104	PGP000244		European:100	European:40|African:20|East Asian:20|South Asian:20
PGS001088	GBE_INI1588	Average weekly alcohol consumption (beer and cider)	alcohol consumption measurement	EFO_0007878	snpnet		GRCh37	2842	2414	0.1506	PGP000244		European:100	European:40|African:20|East Asian:20|South Asian:20
PGS001090	GBE_BIN_FC40020489	Often felt loved as a child	wellbeing measurement	EFO_0007869	snpnet		GRCh37	7555	6743	0.1075	PGP000244		European:100	European:40|African:20|East Asian:20|South Asian:20
PGS001091	GBE_BIN2020	Loneliness	loneliness measurement	EFO_0007865	snpnet		GRCh37	660	556	0.1576	PGP000244		European:100	European:40|African:20|East Asian:20|South Asian:20
PGS001092	GBE_BIN_FC5001747	Hair colour, black	hair colour measurement	EFO_0007822	snpnet		GRCh37	1649	1370	0.1692	PGP000244		European:100	European:40|African:20|East Asian:20|South Asian:20
PGS001093	GBE_BIN_FC1001747	Hair colour, blonde	hair colour measurement	EFO_0007822	snpnet		GRCh37	6970	6222	0.1073	PGP000244		European:100	European:66.7|South Asian:33.3
PGS001094	GBE_BIN_FC7001747	Hair colour, brown	hair colour measurement	EFO_0007822	snpnet		GRCh37	4024	3529	0.123	PGP000244		European:100	European:40|African:20|East Asian:20|South Asian:20
PGS001095	GBE_BIN_FC4001747	Hair colour, dark brown	hair colour measurement	EFO_0007822	snpnet		GRCh37	5662	5024	0.1127	PGP000244		European:100	European:40|African:20|East Asian:20|South Asian:20
PGS001096	GBE_BIN_FC3001747	Hair colour, light brown	hair colour measurement	EFO_0007822	snpnet		GRCh37	2127	1863	0.1241	PGP000244		European:100	European:40|African:20|East Asian:20|South Asian:20
PGS001098	GBE_BIN_FC2001747	Hair colour, red	hair colour measurement	EFO_0007822	snpnet		GRCh37	1621	1398	0.1376	PGP000244		European:100	European:66.7|African:33.3
PGS001099	GBE_INI5085	Spherical power (left eye)	refractive error measurement	EFO_0007814	snpnet		GRCh37	6639	5959	0.1024	PGP000244		European:100	European:40|African:20|East Asian:20|South Asian:20
PGS001100	GBE_INI5084	Spherical power (right eye)	refractive error measurement	EFO_0007814	snpnet		GRCh37	7350	6649	0.0954	PGP000244		European:100	European:40|African:20|East Asian:20|South Asian:20
PGS001101	GBE_INI23099	Body fat percentage	body fat percentage	EFO_0007800	snpnet		GRCh37	27396	24257	0.1146	PGP000244		European:100	European:40|African:20|East Asian:20|South Asian:20
PGS001102	GBE_INI23123	Body fat percentage (left arm)	body fat percentage	EFO_0007800	snpnet		GRCh37	25266	22559	0.1071	PGP000244		European:100	European:40|African:20|East Asian:20|South Asian:20
PGS001103	GBE_INI23115	Body fat percentage (left leg)	body fat percentage	EFO_0007800	snpnet		GRCh37	28134	24889	0.1153	PGP000244		European:100	European:40|African:20|East Asian:20|South Asian:20
PGS001104	GBE_INI23111	Body fat percentage (right leg)	body fat percentage	EFO_0007800	snpnet		GRCh37	28163	24889	0.1163	PGP000244		European:100	European:40|African:20|East Asian:20|South Asian:20
PGS001105	GBE_INI23127	Body fat percentage (trunk fat)	body fat percentage	EFO_0007800	snpnet		GRCh37	25651	22746	0.1133	PGP000244		European:100	European:40|African:20|East Asian:20|South Asian:20
PGS001106	GBE_INI23119	Percentage of right arm fat	body fat percentage	EFO_0007800	snpnet		GRCh37	23943	21502	0.102	PGP000244		European:100	European:40|African:20|East Asian:20|South Asian:20
PGS001107	GBE_BIN30030510	UACR [> 30 mg/g]	urinary albumin to creatinine ratio	EFO_0007778	snpnet		GRCh37	1040	888	0.1462	PGP000244		European:100	European:40|African:20|East Asian:20|South Asian:20
PGS001108	GBE_INI23105	Basal metabolic rate	base metabolic rate measurement	EFO_0007777	snpnet		GRCh37	32154	28106	0.1259	PGP000244		European:100	European:40|African:20|East Asian:20|South Asian:20
PGS001109	GBE_HC1021	Vasomotor and allergic rhinitis (time-to-event)	vasomotor rhinitis|allergic rhinitis	EFO_0007533|EFO_0005854	snpnet		GRCh37	1910	1674	0.1236	PGP000244		European:100	European:40|African:20|East Asian:20|South Asian:20
PGS001112	GBE_BIN_FC1006154	Aspirin	aspirin use measurement	EFO_0007013	snpnet		GRCh37	499	405	0.1884	PGP000244		European:100	European:40|African:20|East Asian:20|South Asian:20
PGS001113	GBE_BIN_FC7006154	Aspirin use self-reported	aspirin use measurement	EFO_0007013	snpnet		GRCh37	790	664	0.1595	PGP000244		European:100	European:40|African:20|East Asian:20|South Asian:20
PGS001114	GBE_BIN_FC8006154	Ibuprofen use self-reported	NSAID use measurement|self-reported trait	EFO_0007012|EFO_0009799	snpnet		GRCh37	419	363	0.1337	PGP000244		European:100	European:40|African:20|East Asian:20|South Asian:20
PGS001115	GBE_BIN_FC9006154	Paracetamol use self-reported	NSAID use measurement|self-reported trait	EFO_0007012|EFO_0009799	snpnet		GRCh37	4673	4191	0.1031	PGP000244		European:100	European:40|African:20|East Asian:20|South Asian:20
PGS001116	GBE_BIN_FC2006154	Ibuprofen (e.g. Nurofen)	NSAID use measurement	EFO_0007012	snpnet		GRCh37	174	149	0.1437	PGP000244		European:100	European:40|African:20|East Asian:20|South Asian:20
PGS001118	GBE_BIN_FC10002492	Taking other prescription medications	drug use measurement	EFO_0007010	snpnet		GRCh37	1846	1619	0.123	PGP000244		European:100	European:40|African:20|East Asian:20|South Asian:20
PGS001119	GBE_INI46	Left hand grip strength	grip strength measurement	EFO_0006941	snpnet		GRCh37	13767	12196	0.1141	PGP000244		European:100	European:40|African:20|East Asian:20|South Asian:20
PGS001120	GBE_INI47	Right hand grip strength	grip strength measurement	EFO_0006941	snpnet		GRCh37	12644	11199	0.1143	PGP000244		European:100	European:40|African:20|East Asian:20|South Asian:20
PGS001124	GBE_BIN_FC30001508	Coffee consumption (ground coffee)	coffee consumption measurement	EFO_0006781	snpnet		GRCh37	9694	8617	0.1111	PGP000244		European:100	European:40|African:20|East Asian:20|South Asian:20
PGS001125	GBE_BIN_FC20001508	Coffee consumption (instant coffee)	coffee consumption measurement	EFO_0006781	snpnet		GRCh37	432	363	0.1597	PGP000244		European:100	European:40|African:20|East Asian:20|South Asian:20
PGS001126	GBE_INI1498	Coffee intake	coffee consumption measurement	EFO_0006781	snpnet		GRCh37	3154	2775	0.1202	PGP000244		European:100	European:40|African:20|East Asian:20|South Asian:20
PGS001127	GBE_BIN_FC10020116	Never Smoker	smoking status measurement	EFO_0006527	snpnet		GRCh37	12310	10989	0.1073	PGP000244		European:100	European:40|African:20|East Asian:20|South Asian:20
PGS001128	GBE_BIN_FC20020116	Previous Smoker	smoking status measurement	EFO_0006527	snpnet		GRCh37	4348	3880	0.1076	PGP000244		European:100	European:40|African:20|East Asian:20|South Asian:20
PGS001129	GBE_BIN_FC30022506	Smoking status (ever vs never smokers)	smoking status measurement	EFO_0006527	snpnet		GRCh37	974	843	0.1345	PGP000244		European:100	European:40|African:20|East Asian:20|South Asian:20
PGS001130	GBE_INI2887	Number of cigarettes previously smoked per day	cigarettes per day measurement	EFO_0006525	snpnet		GRCh37	725	608	0.1614	PGP000244		European:100	European:40|African:20|East Asian:20|South Asian:20
PGS001131	GBE_HC530	Zoster [herpes zoster] (time-to-event)	Herpes Zoster	EFO_0006510	snpnet		GRCh37	82	63	0.2317	PGP000244		European:100	European:40|African:20|East Asian:20|South Asian:20
PGS001132	GBE_FH1113	Family history of chronic bronchitis/emphysema	family history	EFO_0000493	snpnet		GRCh37	1530	1321	0.1366	PGP000244		European:100	European:40|African:20|East Asian:20|South Asian:20
PGS001133	GBE_INI4079	Diastolic BP (AR)	diastolic blood pressure	EFO_0006336	snpnet		GRCh37	14103	12580	0.108	PGP000244		European:100	European:40|African:20|East Asian:20|South Asian:20
PGS001134	GBE_INI4080	Systolic BP (AR)	systolic blood pressure	EFO_0006335	snpnet		GRCh37	15481	13852	0.1052	PGP000244		European:100	European:40|African:20|East Asian:20|South Asian:20
PGS001135	GBE_HC78	Arthritis (nos)	arthritis	EFO_0005856	snpnet		GRCh37	1028	883	0.1411	PGP000244		European:100	European:40|African:20|East Asian:20|South Asian:20
PGS001137	GBE_HC302	Retinal detachment	retinal detachment	EFO_0005773	snpnet		GRCh37	321	257	0.1994	PGP000244		European:100	European:40|African:20|East Asian:20|South Asian:20
PGS001138	GBE_BIN10030820	Rheumatoid factor [> 16 IU/mL]	rheumatoid factor measurement	EFO_0005767	snpnet		GRCh37	456	392	0.1404	PGP000244		European:100	European:40|African:20|East Asian:20|South Asian:20
PGS001140	GBE_HC1190	Seborrheic keratosis (time-to-event)	seborrheic keratosis	EFO_0005584	snpnet		GRCh37	1368	1173	0.1425	PGP000244		European:100	European:40|African:20|East Asian:20|South Asian:20
PGS001141	GBE_BIN_FC10001757	Facial ageing (looking younger than you are)	skin aging	EFO_0005422	snpnet		GRCh37	7676	6847	0.108	PGP000244		European:100	European:40|African:20|East Asian:20|South Asian:20
PGS001142	GBE_INI25829	Volume of grey matter in Intracalcarine Cortex (R)	grey matter volume measurement	EFO_0005420	snpnet		GRCh37	2215	1941	0.1237	PGP000244		European:100	European:40|African:20|East Asian:20|South Asian:20
PGS001143	GBE_INI25867	Volume of grey matter in Parietal Operculum Cortex (R)	grey matter volume measurement	EFO_0005420	snpnet		GRCh37	699	582	0.1674	PGP000244		European:100	European:40|African:20|East Asian:20|South Asian:20
PGS001144	GBE_INI23124	Arm fat mass (L)	fat body mass	EFO_0005409	snpnet		GRCh37	23676	21170	0.1058	PGP000244		European:100	European:40|African:20|East Asian:20|South Asian:20
PGS001145	GBE_INI23120	Arm fat mass (R)	fat body mass	EFO_0005409	snpnet		GRCh37	23528	21043	0.1056	PGP000244		European:100	European:40|African:20|East Asian:20|South Asian:20
PGS001146	GBE_INI23121	Arm fat-free mass (R)	fat body mass	EFO_0005409	snpnet		GRCh37	29063	25421	0.1253	PGP000244		European:100	European:40|African:20|East Asian:20|South Asian:20
PGS001147	GBE_INI23112	Leg fat mass (R)	fat body mass	EFO_0005409	snpnet		GRCh37	23565	21057	0.1064	PGP000244		European:100	European:40|African:20|East Asian:20|South Asian:20
PGS001148	GBE_INI23128	Trunk fat mass	fat body mass	EFO_0005409	snpnet		GRCh37	29233	25795	0.1176	PGP000244		European:100	European:40|African:20|East Asian:20|South Asian:20
PGS001149	GBE_INI23100	Whole body fat mass	fat body mass	EFO_0005409	snpnet		GRCh37	27550	24401	0.1143	PGP000244		European:100	European:40|African:20|East Asian:20|South Asian:20
PGS001150	GBE_INI1160	Sleep duration	sleep duration	EFO_0005271	snpnet		GRCh37	4106	3717	0.0947	PGP000244		European:100	European:40|African:20|East Asian:20|South Asian:20
PGS001152	GBE_INI30070	Red blood cell distribution width	red blood cell distribution width	EFO_0005192	snpnet		GRCh37	10179	9048	0.1111	PGP000244		European:100	European:40|African:20|East Asian:20|South Asian:20
PGS001154	GBE_INI23110	Impedance (left arm)	body composition measurement	EFO_0005106	snpnet		GRCh37	26740	23686	0.1142	PGP000244		European:100	European:40|African:20|East Asian:20|South Asian:20
PGS001155	GBE_INI23108	Impedance (left leg)	body composition measurement	EFO_0005106	snpnet		GRCh37	28999	25662	0.1151	PGP000244		European:100	European:40|African:20|East Asian:20|South Asian:20
PGS001156	GBE_INI23109	Impedance (right arm)	body composition measurement	EFO_0005106	snpnet		GRCh37	30140	26567	0.1185	PGP000244		European:100	European:40|African:20|East Asian:20|South Asian:20
PGS001157	GBE_INI23107	Impedance (right leg)	body composition measurement	EFO_0005106	snpnet		GRCh37	30300	26785	0.116	PGP000244		European:100	European:40|African:20|East Asian:20|South Asian:20
PGS001158	GBE_INI23118	Left leg mass (predicted)	body composition measurement	EFO_0005106	snpnet		GRCh37	30421	26663	0.1235	PGP000244		European:100	European:40|African:20|East Asian:20|South Asian:20
PGS001159	GBE_INI23114	Right leg mass (predicted)	body composition measurement	EFO_0005106	snpnet		GRCh37	32103	28062	0.1259	PGP000244		European:100	European:40|African:20|East Asian:20|South Asian:20
PGS001160	GBE_INI23130	Trunk mass (predicted)	body composition measurement	EFO_0005106	snpnet		GRCh37	32685	28507	0.1278	PGP000244		European:100	European:40|African:20|East Asian:20|South Asian:20
PGS001161	GBE_INI23106	Whole body impedance	body composition measurement	EFO_0005106	snpnet		GRCh37	32218	28365	0.1196	PGP000244		European:100	European:40|African:20|East Asian:20|South Asian:20
PGS001162	GBE_INI49	Hip circumference	hip circumference	EFO_0005093	snpnet		GRCh37	24605	21936	0.1085	PGP000244		European:100	European:40|African:20|East Asian:20|South Asian:20
PGS001163	GBE_INI30130	Monocyte count	monocyte count	EFO_0005091	snpnet		GRCh37	9323	8284	0.1114	PGP000244		European:100	European:40|African:20|East Asian:20|South Asian:20
PGS001165	GBE_INI23125	Arm fat free mass (L)	lean body mass	EFO_0004995	snpnet		GRCh37	30360	26575	0.1247	PGP000244		European:100	European:40|African:20|East Asian:20|South Asian:20
PGS001166	GBE_INI23117	Leg fat free mass (L)	lean body mass	EFO_0004995	snpnet		GRCh37	30340	26609	0.123	PGP000244		European:100	European:40|African:20|East Asian:20|South Asian:20
PGS001167	GBE_INI23113	Leg fat-free mass (R)	lean body mass	EFO_0004995	snpnet		GRCh37	32046	28015	0.1258	PGP000244		European:100	European:40|African:20|East Asian:20|South Asian:20
PGS001168	GBE_INI23129	Trunk fat free mass	lean body mass	EFO_0004995	snpnet		GRCh37	34749	30231	13.00%	PGP000244		European:100	European:40|African:20|East Asian:20|South Asian:20
PGS001169	GBE_INI23101	Whole body fat free mass	lean body mass	EFO_0004995	snpnet		GRCh37	34486	30065	0.1282	PGP000244		European:100	European:40|African:20|East Asian:20|South Asian:20
PGS001172	GBE_INI30150	Eosinophill count	eosinophil count	EFO_0004842	snpnet		GRCh37	12579	11161	0.1127	PGP000244		European:100	European:40|African:20|East Asian:20|South Asian:20
PGS001173	GBE_INI30140	Neutrophill count	neutrophil count	EFO_0004833	snpnet		GRCh37	15578	13896	0.108	PGP000244		European:100	European:40|African:20|East Asian:20|South Asian:20
PGS001174	GBE_HC1125	Cholelithiasis (time-to-event)	cholelithiasis	EFO_0004799	snpnet		GRCh37	970	856	0.1175	PGP000244		European:100	European:40|African:20|East Asian:20|South Asian:20
PGS001180	GBE_INI1003063	Lung function (FEV1/FVC)	FEV/FEC ratio	EFO_0004713	snpnet		GRCh37	15141	13542	0.1056	PGP000244		European:100	European:40|African:20|East Asian:20|South Asian:20
PGS001181	GBE_HC643	Other hypothyroidism (time-to-event)	hypothyroidism	EFO_0004705	snpnet		GRCh37	4739	4295	0.0937	PGP000244		European:100	European:40|African:20|East Asian:20|South Asian:20
PGS001182	GBE_BIN10030800	Estradiol [> 212 pmol/L]	estradiol measurement	EFO_0004697	snpnet		GRCh37	351	304	0.1339	PGP000244		European:100	European:40|African:20|East Asian:20|South Asian:20
PGS001185	GBE_INI5255	Intra-ocular pressure, Goldmann-correlated ®	intraocular pressure measurement	EFO_0004695	snpnet		GRCh37	3584	3164	0.1172	PGP000244		European:100	European:40|African:20|East Asian:20|South Asian:20
PGS001192	GBE_HC1222	Gonarthrosis [arthrosis of knee] (time-to-event)	osteoarthritis, knee	EFO_0004616	snpnet		GRCh37	4525	4001	0.1158	PGP000244		European:100	European:40|African:20|East Asian:20|South Asian:20
PGS001199	GBE_INI30120	Lymphocyte count	lymphocyte count	EFO_0004587	snpnet		GRCh37	4212	3707	0.1199	PGP000244		European:100	European:40|African:20|East Asian:20|South Asian:20
PGS001200	GBE_INI30100	Mean platelet volume	mean platelet volume	EFO_0004584	snpnet		GRCh37	24114	21047	0.1272	PGP000244		European:100	European:40|African:20|East Asian:20|South Asian:20
PGS001218	GBE_INI30060	Mean corpuscular haemoglobin concentration	mean corpuscular hemoglobin concentration	EFO_0004528	snpnet		GRCh37	2359	2095	0.1119	PGP000244		European:100	European:40|African:20|East Asian:20|South Asian:20
PGS001219	GBE_INI30050	Mean corpuscular hemoglobin	mean corpuscular hemoglobin	EFO_0004527	snpnet		GRCh37	13003	11561	0.1109	PGP000244		European:100	European:40|African:20|East Asian:20|South Asian:20
PGS001220	GBE_INI30040	Mean corpuscular volume	mean corpuscular volume	EFO_0004526	snpnet		GRCh37	17311	15377	0.1117	PGP000244		European:100	European:40|African:20|East Asian:20|South Asian:20
PGS001225	GBE_INI30030	Percentage of hematocrit	hematocrit	EFO_0004348	snpnet		GRCh37	15721	13912	0.1151	PGP000244		European:100	European:40|African:20|East Asian:20|South Asian:20
PGS001226	GBE_INI20022	Birth weight	birth weight	EFO_0004344	snpnet		GRCh37	6278	5591	0.1094	PGP000244		European:100	European:40|African:20|East Asian:20|South Asian:20
PGS001227	GBE_INI48	Waist circumference	waist circumference	EFO_0004342	snpnet		GRCh37	25538	22653	0.113	PGP000244		European:100	European:40|African:20|East Asian:20|South Asian:20
PGS001228	GBE_INI21001	Body mass index	body mass index	EFO_0004340	snpnet		GRCh37	27126	24051	0.1134	PGP000244		European:100	European:40|African:20|East Asian:20|South Asian:20
PGS001229	GBE_INI50	Standing height	body height	EFO_0004339	snpnet		GRCh37	51209	43364	0.1532	PGP000244		European:100	European:40|African:20|East Asian:20|South Asian:20
PGS001230	GBE_INI21002	Body weight	body weight	EFO_0004338	snpnet		GRCh37	31222	27479	0.1199	PGP000244		European:100	European:40|African:20|East Asian:20|South Asian:20
PGS001232	GBE_INI20016	Fluid intelligence score	intelligence	EFO_0004337	snpnet		GRCh37	10055	9025	0.1024	PGP000244		European:100	European:40|African:20|East Asian:20|South Asian:20
PGS001233	GBE_INI102	Heart rate (AR)	heart rate	EFO_0004326	snpnet		GRCh37	14455	12862	0.1102	PGP000244		European:100	European:40|African:20|East Asian:20|South Asian:20
PGS001234	GBE_INI23126	Left arm mass (predicted)	body weights and measures	EFO_0004324	snpnet		GRCh37	30666	26791	0.1264	PGP000244		European:100	European:40|African:20|East Asian:20|South Asian:20
PGS001235	GBE_INI23122	Right arm mass (predicted)	body weights and measures	EFO_0004324	snpnet		GRCh37	28988	25382	0.1244	PGP000244		European:100	European:40|African:20|East Asian:20|South Asian:20
PGS001236	GBE_INI3063	Lung function (FEV1)	forced expiratory volume	EFO_0004314	snpnet		GRCh37	17732	15744	0.1121	PGP000244		European:100	European:40|African:20|East Asian:20|South Asian:20
PGS001237	GBE_INI3062	Lung function (FVC)	vital capacity	EFO_0004312	snpnet		GRCh37	20921	18482	0.1166	PGP000244		European:100	European:40|African:20|East Asian:20|South Asian:20
PGS001238	GBE_INI30080	Platelet count	platelet count	EFO_0004309	snpnet		GRCh37	24893	21990	0.1166	PGP000244		European:100	European:40|African:20|East Asian:20|South Asian:20
PGS001239	GBE_INI30000	White blood cell count	leukocyte count	EFO_0004308	snpnet		GRCh37	13785	12287	0.1087	PGP000244		European:100	European:40|African:20|East Asian:20|South Asian:20
PGS001240	GBE_INI30010	Red blood cell count	erythrocyte count	EFO_0004305	snpnet		GRCh37	20480	18122	0.1151	PGP000244		European:100	European:40|African:20|East Asian:20|South Asian:20
PGS001241	GBE_INI3143	Ankle spacing width	anthropometric measurement	EFO_0004302	snpnet		GRCh37	21694	19270	0.1117	PGP000244		European:100	European:40|African:20|East Asian:20|South Asian:20
PGS001242	GBE_INI4100	Ankle spacing width (L)	anthropometric measurement	EFO_0004302	snpnet		GRCh37	13416	11938	0.1102	PGP000244		European:100	European:40|African:20|East Asian:20|South Asian:20
PGS001243	GBE_INI4119	Ankle spacing width (R)	anthropometric measurement	EFO_0004302	snpnet		GRCh37	15134	13422	0.1131	PGP000244		European:100	European:40|African:20|East Asian:20|South Asian:20
PGS001244	GBE_BIN_FC30001727	Ease of skin tanning (get mildly or occasionally tanned)	suntan	EFO_0004279	snpnet		GRCh37	958	823	0.1409	PGP000244		European:100	European:40|African:20|East Asian:20|South Asian:20
PGS001245	GBE_BIN_FC20001727	Ease of skin tanning (get moderately tanned)	suntan	EFO_0004279	snpnet		GRCh37	2693	2380	0.1162	PGP000244		European:100	European:40|African:20|East Asian:20|South Asian:20
PGS001246	GBE_BIN_FC10001727	Ease of skin tanning (get very tanned)	suntan	EFO_0004279	snpnet		GRCh37	4130	3648	0.1167	PGP000244		European:100	European:40|African:20|East Asian:20|South Asian:20
PGS001247	GBE_BIN_FC40001727	Ease of skin tanning (never tan, only burn)	suntan	EFO_0004279	snpnet		GRCh37	3159	2800	0.1136	PGP000244		European:100	European:40|African:20|East Asian:20|South Asian:20
PGS001248	GBE_HC328	Gout	gout	EFO_0004274	snpnet		GRCh37	880	687	0.2193	PGP000244		European:100	European:40|African:20|East Asian:20|South Asian:20
PGS001249	GBE_HC1215	Gout (time-to-event)	gout	EFO_0004274	snpnet		GRCh37	1796	1484	0.1737	PGP000244		European:100	European:40|African:20|East Asian:20|South Asian:20
PGS001250	GBE_HC1304	Calculus of kidney and ureter (time-to-event)	nephrolithiasis|ureterolithiasis	EFO_0004253|EFO_1001228	snpnet		GRCh37	341	261	0.2346	PGP000244		European:100	European:40|African:20|East Asian:20|South Asian:20
PGS001251	GBE_HC1052	Other interstitial pulmonary diseases (time-to-event)	interstitial lung disease	EFO_0004244	snpnet		GRCh37	57	46	0.193	PGP000244		European:100	European:40|African:20|East Asian:20|South Asian:20
PGS001252	GBE_BIN_FC3002247	Hearing difficulty and deafness	hearing loss|deafness	EFO_0004238|EFO_0001063	snpnet		GRCh37	3731	3283	0.1201	PGP000244		European:100	European:40|African:20|East Asian:20|South Asian:20
PGS001253	GBE_BIN_FC1002247	Hearing difficulty	hearing loss	EFO_0004238	snpnet		GRCh37	3098	2720	0.122	PGP000244		European:100	European:40|African:20|East Asian:20|South Asian:20
PGS001255	GBE_HC914	Otosclerosis (time-to-event)	otosclerosis	EFO_0004213	snpnet		GRCh37	213	176	0.1737	PGP000244		European:100	European:50|African:25|South Asian:25
PGS001256	GBE_HC188	Gallstones	gallstones	EFO_0004210	snpnet		GRCh37	876	774	0.1164	PGP000244		European:100	European:40|African:20|East Asian:20|South Asian:20
PGS001257	GBE_INI1737	Childhood sunburn	sunburn	EFO_0003958	snpnet		GRCh37	519	434	0.1638	PGP000244		European:100	European:40|African:20|East Asian:20|South Asian:20
PGS001258	GBE_HC57	Radius fracture	radius fracture	EFO_0003957	snpnet		GRCh37	365	308	0.1562	PGP000244		European:100	European:40|African:20|East Asian:20|South Asian:20
PGS001259	GBE_HC49	Hayfever/allergic rhinitis	seasonal allergic rhinitis	EFO_0003956	snpnet		GRCh37	349	299	0.1433	PGP000244		European:100	European:40|African:20|East Asian:20|South Asian:20
PGS001260	GBE_HC132	Angina	angina pectoris	EFO_0003913	snpnet		GRCh37	2562	2228	0.1304	PGP000244		European:100	European:40|African:20|East Asian:20|South Asian:20
PGS001261	GBE_HC937	Angina pectoris (time-to-event)	angina pectoris	EFO_0003913	snpnet		GRCh37	2524	2199	0.1288	PGP000244		European:100	European:40|African:20|East Asian:20|South Asian:20
PGS001262	GBE_BIN_FC2006150	Vascular/heart problems diagnosed by doctor Angina	angina pectoris	EFO_0003913	snpnet		GRCh37	1852	1591	0.1409	PGP000244		European:100	European:40|African:20|East Asian:20|South Asian:20
PGS001263	GBE_HC440	Atrial flutter	atrial flutter	EFO_0003911	snpnet		GRCh37	2087	1827	0.1246	PGP000244		European:100	European:40|African:20|East Asian:20|South Asian:20
PGS001264	GBE_HC166	Deep vein thrombosis	deep vein thrombosis	EFO_0003907	snpnet		GRCh37	839	710	0.1538	PGP000244		European:100	European:40|African:20|East Asian:20|South Asian:20
PGS001265	GBE_BIN_FC6006152	Deep vein thrombosis (leg)	deep vein thrombosis	EFO_0003907	snpnet		GRCh37	1530	1321	0.1366	PGP000244		European:100	European:40|African:20|East Asian:20|South Asian:20
PGS001266	GBE_BIN_FC1006152	Deep vein thrombosis (diagnosed by doctor)	deep vein thrombosis	EFO_0003907	snpnet		GRCh37	1773	1548	0.1269	PGP000244		European:100	European:40|African:20|East Asian:20|South Asian:20
PGS001267	GBE_HC422	Ankylosing spondylitis	ankylosing spondylitis	EFO_0003898	snpnet		GRCh37	10	9	10.00%	PGP000244		European:100	European:40|African:20|East Asian:20|South Asian:20
PGS001268	GBE_HC1242	Ankylosing spondylitis (time-to-event)	ankylosing spondylitis	EFO_0003898	snpnet		GRCh37	10	9	10.00%	PGP000244		European:100	European:40|African:20|East Asian:20|South Asian:20
PGS001270	GBE_HC151	Multiple sclerosis	multiple sclerosis	MONDO_0005301	snpnet		GRCh37	41	32	0.2195	PGP000244		European:100	European:50|African:25|South Asian:25
PGS001271	GBE_HC810	Multiple sclerosis (time-to-event)	multiple sclerosis	MONDO_0005301	snpnet		GRCh37	36	29	0.1944	PGP000244		European:100	European:50|African:25|South Asian:25
PGS001272	GBE_HC1302	Chronic renal failure (time-to-event)	chronic kidney disease	EFO_0003884	snpnet		GRCh37	158	128	0.1899	PGP000244		European:100	European:40|African:20|East Asian:20|South Asian:20
PGS001273	GBE_HC22	Osteoporosis	osteoporosis	EFO_0003882	snpnet		GRCh37	316	274	0.1329	PGP000244		European:100	European:40|African:20|East Asian:20|South Asian:20
PGS001274	GBE_HC1268	Osteoporosis without pathological fracture (time-to-event)	osteoporosis	EFO_0003882	snpnet		GRCh37	1270	1162	0.085	PGP000244		European:100	European:40|African:20|East Asian:20|South Asian:20
PGS001276	GBE_HC881	Retinal disorders in diseases classified elsewhere (time-to-event)	retinopathy	EFO_0003839	snpnet		GRCh37	185	140	0.2432	PGP000244		European:100	European:40|African:20|East Asian:20|South Asian:20
PGS001277	GBE_HC203	PE +/- DVT	pulmonary embolism|deep vein thrombosis	EFO_0003827|EFO_0003907	snpnet		GRCh37	96	72	25.00%	PGP000244		European:100	European:40|African:20|East Asian:20|South Asian:20
PGS001278	GBE_BIN_FC12006152	previously: Blood clot in the leg (DVT) or lung	pulmonary embolism|deep vein thrombosis	EFO_0003827|EFO_0003907	snpnet		GRCh37	551	465	0.1561	PGP000244		European:100	European:40|African:20|East Asian:20|South Asian:20
PGS001279	GBE_BIN_FC8006152	previously: Blood clot in the lung	pulmonary embolism|deep vein thrombosis	EFO_0003827|EFO_0003907	snpnet		GRCh37	94	72	0.234	PGP000244		European:100	European:40|African:20|East Asian:20|South Asian:20
PGS001281	GBE_HC86	Migraine	migraine disorder	MONDO_0005277	snpnet		GRCh37	25	20	20.00%	PGP000244		European:100	European:40|African:20|East Asian:20|South Asian:20
PGS001282	GBE_HC815	Migraine (time-to-event)	migraine disorder	MONDO_0005277	snpnet		GRCh37	329	290	0.1185	PGP000244		European:100	European:40|African:20|East Asian:20|South Asian:20
PGS001283	GBE_INI3761	Allergic disease (hay fever, rhinitis or eczema)	allergic disease	MONDO_0005271	snpnet		GRCh37	993	846	0.148	PGP000244		European:100	European:40|African:20|East Asian:20|South Asian:20
PGS001284	GBE_BIN_FC10006152	Allergic disease (hay fever, allergic rhinitis, or eczema)	allergic disease	MONDO_0005271	snpnet		GRCh37	6755	6067	0.1019	PGP000244		European:100	European:40|African:20|East Asian:20|South Asian:20
PGS001285	GBE_BIN_FC5006152	Allergic disease (hay fever, rhinitis, or eczema) (diagnosed by doctor)	allergic disease	MONDO_0005271	snpnet		GRCh37	7313	6562	0.1027	PGP000244		European:100	European:40|African:20|East Asian:20|South Asian:20
PGS001286	GBE_BIN22126	Allergic disease (hay fever or allergic rhinitis) (diagnosed by doctor)	allergic disease	MONDO_0005271	snpnet		GRCh37	466	394	0.1545	PGP000244		European:100	European:40|African:20|East Asian:20|South Asian:20
PGS001288	GBE_HC95	Inflammatory bowel disease	inflammatory bowel disease	EFO_0003767	snpnet		GRCh37	195	158	0.1897	PGP000244		European:100	European:40|African:20|East Asian:20|South Asian:20
PGS001290	GBE_HC376	Osteoarthritis	osteoarthritis	MONDO_0005178	snpnet		GRCh37	579	509	0.1209	PGP000244		European:100	European:40|African:20|East Asian:20|South Asian:20
PGS001291	GBE_cancer1044	Prostate cancer	prostate carcinoma	EFO_0001663	snpnet		GRCh37	948	763	0.1951	PGP000244		European:100	European:40|African:20|East Asian:20|South Asian:20
PGS001292	GBE_FH1044	Family history of prostate cancer	family history of prostate cancer	EFO_0600083	snpnet		GRCh37	602	514	0.1462	PGP000244		European:100	European:40|African:20|East Asian:20|South Asian:20
PGS001294	GBE_HC649	Non-insulin-dependent diabetes (time-to-event)	type 2 diabetes mellitus	MONDO_0005148	snpnet		GRCh37	3496	3060	0.1247	PGP000244		European:100	European:40|African:20|East Asian:20|South Asian:20
PGS001295	GBE_HC165	Type 2 diabetes	type 2 diabetes mellitus	MONDO_0005148	snpnet		GRCh37	385	313	0.187	PGP000244		European:100	European:40|African:20|East Asian:20|South Asian:20
PGS001296	GBE_HC648	Insulin-dependent diabetes mellitus (time-to-event)	type 1 diabetes mellitus	MONDO_0005147	snpnet		GRCh37	356	281	0.2107	PGP000244		European:100	European:40|African:20|East Asian:20|South Asian:20
PGS001297	GBE_HC337	Type 1 diabetes	type 1 diabetes mellitus	MONDO_0005147	snpnet		GRCh37	69	52	0.2464	PGP000244		European:100	European:50|African:25|South Asian:25
PGS001298	GBE_HC689	Obesity (time-to-event)	obesity	EFO_0001073	snpnet		GRCh37	9227	8230	0.1081	PGP000244		European:100	European:40|African:20|East Asian:20|South Asian:20
PGS001299	GBE_cancer1041	Cervical cancer	cervical carcinoma	EFO_0001061	snpnet		GRCh37	24	19	0.2083	PGP000244		European:100	European:40|African:20|East Asian:20|South Asian:20
PGS001301	GBE_HC303	Malabsorption/coeliac disease	celiac disease	EFO_0001060	snpnet		GRCh37	428	365	0.1472	PGP000244		European:100	European:50|African:25|South Asian:25
PGS001302	GBE_HC25	Cataract	cataract	MONDO_0005129	snpnet		GRCh37	1214	1056	0.1301	PGP000244		European:100	European:50|African:16.7|East Asian:16.7|South Asian:16.7
PGS001303	GBE_HC872	Other cataract (time-to-event)	cataract	MONDO_0005129	snpnet		GRCh37	480	406	0.1542	PGP000244		European:100	European:40|African:20|East Asian:20|South Asian:20
PGS001304	GBE_cancer1059	Melanoma (malignant)	melanoma	EFO_0000756	snpnet		GRCh37	116	94	0.1897	PGP000244		European:100	European:40|African:20|East Asian:20|South Asian:20
PGS001305	GBE_HC608	Vitamin b12 deficiency induced anemia (time-to-event)	vitamin B12 deficiency|anemia	EFO_0000734|MONDO_0002280	snpnet		GRCh37	121	96	0.2066	PGP000244		European:100	European:50|African:25|South Asian:25
PGS001306	GBE_HC201	Ulcerative colitis	ulcerative colitis	EFO_0000729	snpnet		GRCh37	179	144	0.1955	PGP000244		European:100	European:40|African:20|East Asian:20|South Asian:20
PGS001307	GBE_HC1102	Ulcerative colitis (time-to-event)	ulcerative colitis	EFO_0000729	snpnet		GRCh37	809	662	0.1817	PGP000244		European:100	European:40|African:20|East Asian:20|South Asian:20
PGS001308	GBE_HC321	Sjogren's syndrome/sicca syndrome	Sjogren syndrome	EFO_0000699	snpnet		GRCh37	7	7	0	PGP000244		European:100	European:40|African:20|East Asian:20|South Asian:20
PGS001309	GBE_HC1212	Other rheumatoid arthritis (time-to-event)	rheumatoid arthritis	EFO_0000685	snpnet		GRCh37	323	274	0.1517	PGP000244		European:100	European:40|African:20|East Asian:20|South Asian:20
PGS001310	GBE_HC430	Rheumatoid arthritis	rheumatoid arthritis	EFO_0000685	snpnet		GRCh37	175	137	0.2171	PGP000244		European:100	European:40|African:20|East Asian:20|South Asian:20
PGS001312	GBE_HC38	Psoriasis	psoriasis	EFO_0000676	snpnet		GRCh37	204	165	0.1912	PGP000244		European:100	European:40|African:20|East Asian:20|South Asian:20
PGS001313	GBE_HC1159	Psoriasis (time-to-event)	psoriasis	EFO_0000676	snpnet		GRCh37	578	507	0.1228	PGP000244		European:100	European:40|African:20|East Asian:20|South Asian:20
PGS001314	GBE_HC938	Acute myocardial infarction (time-to-event)	myocardial infarction	EFO_0000612	snpnet		GRCh37	1108	925	0.1652	PGP000244		European:100	European:40|African:20|East Asian:20|South Asian:20
PGS001315	GBE_HC326	Myocardial infarction	myocardial infarction	EFO_0000612	snpnet		GRCh37	1788	1529	0.1449	PGP000244		European:100	European:40|African:20|East Asian:20|South Asian:20
PGS001316	GBE_HC1574	Myocardial infarction (algorithmically-defined)	myocardial infarction	EFO_0000612	snpnet		GRCh37	1831	1574	0.1404	PGP000244		European:100	European:40|African:20|East Asian:20|South Asian:20
PGS001317	GBE_BIN_FC1006150	Vascular/heart problems diagnosed by doctor Heart attack	myocardial infarction	EFO_0000612	snpnet		GRCh37	1030	846	0.1786	PGP000244		European:100	European:40|African:20|East Asian:20|South Asian:20
PGS001318	GBE_HC700	Disorders of lipoprotein metabolism and other lipidaemias (time-to-event)	metabolic disease	EFO_0000589	snpnet		GRCh37	7845	6987	0.1094	PGP000244		European:100	European:40|African:20|East Asian:20|South Asian:20
PGS001320	GBE_HC215	Hypertension	hypertension	EFO_0000537	snpnet		GRCh37	13791	12367	0.1033	PGP000244		European:100	European:40|African:20|East Asian:20|South Asian:20
PGS001321	GBE_BIN_FC2006148	Eye problems/disorders (Glaucoma)	glaucoma	MONDO_0005041	snpnet		GRCh37	1103	946	0.1423	PGP000244		European:100	European:40|African:20|East Asian:20|South Asian:20
PGS001322	GBE_HC276	Glaucoma	glaucoma	MONDO_0005041	snpnet		GRCh37	655	561	0.1435	PGP000244		European:100	European:40|African:20|East Asian:20|South Asian:20
PGS001323	GBE_HC882	Glaucoma (time-to-event)	glaucoma	MONDO_0005041	snpnet		GRCh37	2066	1789	0.1341	PGP000244		European:100	European:40|African:20|East Asian:20|South Asian:20
PGS001324	GBE_FH1065	Family history of high blood pressure	family history	EFO_0000493	snpnet		GRCh37	13862	12392	0.106	PGP000244		European:100	European:40|African:20|East Asian:20|South Asian:20
PGS001327	GBE_HC221	Diabetes	diabetes mellitus	EFO_0000400	snpnet		GRCh37	4053	3561	0.1214	PGP000244		European:100	European:40|African:20|East Asian:20|South Asian:20
PGS001328	GBE_FH1220	Family history of diabetes	family history	EFO_0000493	snpnet		GRCh37	2515	2231	0.1129	PGP000244		European:100	European:40|African:20|East Asian:20|South Asian:20
PGS001329	GBE_HC652	Unspecified diabetes mellitus (time-to-event)	diabetes mellitus	EFO_0000400	snpnet		GRCh37	2270	1969	0.1326	PGP000244		European:100	European:40|African:20|East Asian:20|South Asian:20
PGS001330	GBE_HC1101	Crohn's disease [regional enteritis] (time-to-event)	Crohn's disease	EFO_0000384	snpnet		GRCh37	220	175	0.2045	PGP000244		European:100	European:40|African:20|East Asian:20|South Asian:20
PGS001331	GBE_HC322	Crohns disease	Crohn's disease	EFO_0000384	snpnet		GRCh37	257	208	0.1907	PGP000244		European:100	European:50|African:25|South Asian:25
PGS001332	GBE_HC442	Chronic obstructive pulmonary disease	chronic obstructive pulmonary disease	EFO_0000341	snpnet		GRCh37	482	393	0.1846	PGP000244		European:100	European:40|African:20|East Asian:20|South Asian:20
PGS001333	GBE_HC1582	Chronic obstructive pulmonary disease (algorithmically-defined)	chronic obstructive pulmonary disease	EFO_0000341	snpnet		GRCh37	569	467	0.1793	PGP000244		European:100	European:40|African:20|East Asian:20|South Asian:20
PGS001334	GBE_HC1035	Other chronic obstructive pulmonary disease (time-to-event)	chronic obstructive pulmonary disease	EFO_0000341	snpnet		GRCh37	498	409	0.1787	PGP000244		European:100	European:40|African:20|East Asian:20|South Asian:20
PGS001335	GBE_BIN_FC4006150	Vascular/heart problems diagnosed by doctor High BP	cardiovascular disease	EFO_0000319	snpnet		GRCh37	14076	12623	0.1032	PGP000244		European:100	European:40|African:20|East Asian:20|South Asian:20
PGS001336	GBE_cancer1002	Breast cancer	breast carcinoma	EFO_0000305	snpnet		GRCh37	555	496	0.1063	PGP000244		European:100	European:40|African:20|East Asian:20|South Asian:20
PGS001337	GBE_FH1002	Family history of breast cancer	family history of breast cancer	EFO_0005606	snpnet		GRCh37	195	159	0.1846	PGP000244		European:100	European:40|African:20|East Asian:20|South Asian:20
PGS001338	GBE_HC1322	Hyperplasia of prostate (time-to-event)	benign prostatic hyperplasia	EFO_0000284	snpnet		GRCh37	1223	970	0.2069	PGP000244		European:100	European:40|African:20|East Asian:20|South Asian:20
PGS001339	GBE_HC964	Atrial fibrillation and flutter (time-to-event)	atrial fibrillation|atrial flutter	EFO_0000275|EFO_0003911	snpnet		GRCh37	2142	1856	0.1335	PGP000244		European:100	European:40|African:20|East Asian:20|South Asian:20
PGS001340	GBE_HC281	Atrial fibrillation	atrial fibrillation	EFO_0000275	snpnet		GRCh37	2955	2606	0.1181	PGP000244		European:100	European:40|African:20|East Asian:20|South Asian:20
PGS001341	GBE_HC382	Asthma	asthma	MONDO_0004979	snpnet		GRCh37	6430	5768	0.103	PGP000244		European:100	European:40|African:20|East Asian:20|South Asian:20
PGS001343	GBE_HC1581	Asthma (algorithmically-defined)	asthma	MONDO_0004979	snpnet		GRCh37	6425	5768	0.1023	PGP000244		European:100	European:40|African:20|East Asian:20|South Asian:20
PGS001344	GBE_BIN_FC4006152	Asthma (diagnosed by doctor)	asthma	MONDO_0004979	snpnet		GRCh37	6139	5517	0.1013	PGP000244		European:100	European:40|African:20|East Asian:20|South Asian:20
PGS001345	GBE_BIN22127	Asthma (diagnosed by doctor)	asthma	MONDO_0004979	snpnet		GRCh37	435	369	0.1517	PGP000244		European:100	European:40|African:20|East Asian:20|South Asian:20
PGS001346	GBE_HC1036	Asthma (time-to-event)	asthma	MONDO_0004979	snpnet		GRCh37	8508	7606	0.106	PGP000244		European:100	European:40|African:20|East Asian:20|South Asian:20
PGS001347	GBE_FH1263	Family history of Alzheimer's/dementia	family history of Alzheimer’s disease	EFO_0009268	snpnet		GRCh37	139	107	0.2302	PGP000244		European:100	European:40|African:20|East Asian:20|South Asian:20
PGS001348	GBE_HC1584	Alzheimer's disease (algorithmically-defined)	Alzheimer disease	MONDO_0004975	snpnet		GRCh37	15	12	20.00%	PGP000244		European:100	European:50|African:25|South Asian:25
PGS001349	GBE_HC807	Alzheimer's disease (time-to-event)	Alzheimer disease	MONDO_0004975	snpnet		GRCh37	6	6	0	PGP000244		European:100	European:50|African:25|South Asian:25
PGS001350	MAGICTA_EUR_PGS_FG	Fasting glucose	fasting blood glucose measurement	EFO_0004465	PRS-CS	auto	GRCh37	1023373	952379	0.0694	PGP000246	European:100	European:100	African:33.3|East Asian:33.3|European:33.3
PGS001351	MAGICTA_EUR_PGS_FI	Fasting insulin	fasting blood insulin measurement	EFO_0004466	PRS-CS	auto	GRCh37	1025098	953777	0.0696	PGP000246	European:100	European:100	African:33.3|East Asian:33.3|European:33.3
PGS001352	MAGICTA_EUR_PGS_HbA1c	Glycated haemoglobin levels (HbA1c)	HbA1c measurement	EFO_0004541	PRS-CS	auto	GRCh37	1018836	948405	0.0691	PGP000246	European:100	European:100	African:50|East Asian:25|European:25
PGS001353	PRS6_PD	Parkinson's disease	Parkinson disease	MONDO_0005180	4 Genome-wide significant SNPs, 2 Asian specific risk variants		NR	6	5	0.1667	PGP000250	East Asian:100		Additional Asian Ancestries:100
PGS001358	GBE_INI5116	3mm cylindrical power (R)	eye measurement	EFO_0004731	snpnet		GRCh37	148	127	0.1419	PGP000244		European:100	European:40|African:20|East Asian:20|South Asian:20
PGS001359	GBE_INI5135	3mm strong meridian (L)	eye measurement	EFO_0004731	snpnet		GRCh37	9497	8456	0.1096	PGP000244		European:100	European:40|African:20|East Asian:20|South Asian:20
PGS001360	GBE_INI5132	3mm strong meridian (R)	eye measurement	EFO_0004731	snpnet		GRCh37	10082	8968	0.1105	PGP000244		European:100	European:40|African:20|East Asian:20|South Asian:20
PGS001361	GBE_INI5104	3mm strong meridian angle (L)	eye measurement	EFO_0004731	snpnet		GRCh37	976	835	0.1445	PGP000244		European:100	European:40|African:20|East Asian:20|South Asian:20
PGS001362	GBE_INI5096	3mm weak meridian (L)	eye measurement	EFO_0004731	snpnet		GRCh37	8600	7692	0.1056	PGP000244		European:100	European:40|African:20|East Asian:20|South Asian:20
PGS001363	GBE_INI5099	3mm weak meridian (R)	eye measurement	EFO_0004731	snpnet		GRCh37	8983	8010	0.1083	PGP000244		European:100	European:40|African:20|East Asian:20|South Asian:20
PGS001364	GBE_INI5113	6mm cylindrical power angle (L)	eye measurement	EFO_0004731	snpnet		GRCh37	319	270	0.1536	PGP000244		European:100	European:40|African:20|East Asian:20|South Asian:20
PGS001365	GBE_INI5134	6mm strong meridian (L)	eye measurement	EFO_0004731	snpnet		GRCh37	8504	7550	0.1122	PGP000244		European:100	European:40|African:20|East Asian:20|South Asian:20
PGS001366	GBE_INI5133	6mm strong meridian (R)	eye measurement	EFO_0004731	snpnet		GRCh37	9219	8207	0.1098	PGP000244		European:100	European:40|African:20|East Asian:20|South Asian:20
PGS001367	GBE_INI5097	6mm weak meridian (L)	eye measurement	EFO_0004731	snpnet		GRCh37	8580	7643	0.1092	PGP000244		European:100	European:40|African:20|East Asian:20|South Asian:20
PGS001368	GBE_INI5098	6mm weak meridian (R)	eye measurement	EFO_0004731	snpnet		GRCh37	8730	7795	0.1071	PGP000244		European:100	European:40|African:20|East Asian:20|South Asian:20
PGS001370	GBE_INI3786	Age asthma diagnosed	asthma	MONDO_0004979	snpnet		GRCh37	922	780	0.154	PGP000244		European:100	European:40|African:20|East Asian:20|South Asian:20
PGS001372	GBE_INI22146	Age hayfever or allergic rhinitis diagnosed by doctor	allergic disease	MONDO_0005271	snpnet		GRCh37	255	221	0.1333	PGP000244		European:100	European:40|African:20|East Asian:20|South Asian:20
PGS001373	GBE_INI2217	Age started wearing glasses or contact lenses	eye measurement	EFO_0004731	snpnet		GRCh37	8870	7922	0.1069	PGP000244		European:100	European:40|African:20|East Asian:20|South Asian:20
PGS001374	GBE_INI2897	Age stopped smoking	smoking cessation	EFO_0004319	snpnet		GRCh37	663	549	0.1719	PGP000244		European:100	European:40|African:20|East Asian:20|South Asian:20
PGS001375	GBE_INI22426	Average heart rate	heart rate	EFO_0004326	snpnet		GRCh37	243	201	0.1728	PGP000244		European:100	European:40|African:20|East Asian:20|South Asian:20
PGS001376	GBE_INI21044	Average number of times bowels opened per day	bowel opening frequency	EFO_0600084	snpnet		GRCh37	845	722	0.1456	PGP000244		European:100	European:40|African:20|East Asian:20|South Asian:20
PGS001377	GBE_INI30220	Basophill %	basophil percentage of leukocytes	EFO_0007992	snpnet		GRCh37	3205	2850	0.1108	PGP000244		European:100	European:40|African:20|East Asian:20|South Asian:20
PGS001378	GBE_INI30160	Basophill count	basophil count	EFO_0005090	snpnet		GRCh37	3050	2723	0.1072	PGP000244		European:100	European:40|African:20|East Asian:20|South Asian:20
PGS001379	GBE_INI22427	Body surface area	anthropometric measurement	EFO_0004302	snpnet		GRCh37	850	743	0.1259	PGP000244		European:100	European:40|African:20|East Asian:20|South Asian:20
PGS001380	GBE_INI5264	Corneal hysteresis (L)	corneal hysteresis	EFO_0010066	snpnet		GRCh37	2240	1980	0.1161	PGP000244		European:100	European:40|African:20|East Asian:20|South Asian:20
PGS001381	GBE_INI5256	Corneal hysteresis (R)	corneal hysteresis	EFO_0010066	snpnet		GRCh37	2500	2198	0.1208	PGP000244		European:100	European:40|African:20|East Asian:20|South Asian:20
PGS001382	GBE_INI5265	Corneal resistance factor (L)	corneal resistance factor	EFO_0010067	snpnet		GRCh37	2390	2107	0.1184	PGP000244		European:100	European:40|African:20|East Asian:20|South Asian:20
PGS001383	GBE_INI5257	Corneal resistance factor (R)	corneal resistance factor	EFO_0010067	snpnet		GRCh37	3941	3484	0.116	PGP000244		European:100	European:40|African:20|East Asian:20|South Asian:20
PGS001384	GBE_INI21060	Degree bothered by feeling tired all the time in the last 3 months	health-related quality of life measurement	EFO_0011014	snpnet		GRCh37	1526	1348	0.1166	PGP000244		European:100	European:40|African:20|East Asian:20|South Asian:20
PGS001386	GBE_INI21049	Degree bothered by pain in arms/legs/joints in the past 3 months	health-related quality of life measurement	EFO_0011014	snpnet		GRCh37	534	459	0.1404	PGP000244		European:100	European:40|African:20|East Asian:20|South Asian:20
PGS001387	GBE_INI21058	Degree bothered by urinary frequency/bladder irritability in the last 3 months	health-related quality of life measurement	EFO_0011014	snpnet		GRCh37	333	281	0.1562	PGP000244		European:100	European:40|African:20|East Asian:20|South Asian:20
PGS001389	GBE_INI1319	Dried fruit intake	diet measurement	EFO_0008111	snpnet		GRCh37	989	835	0.1557	PGP000244		European:100	European:40|African:20|East Asian:20|South Asian:20
PGS001390	GBE_HC1084	Duodenal ulcer (time-to-event)	duodenal ulcer	EFO_0004607	snpnet		GRCh37	220	174	0.2091	PGP000244		European:100	European:40|African:20|East Asian:20|South Asian:20
PGS001391	GBE_INI20453	Ever taken cannabis	Cannabis use	EFO_0007585	snpnet		GRCh37	819	693	0.1538	PGP000244		European:100	European:40|African:20|East Asian:20|South Asian:20
PGS001392	GBE_FH1001	Family history of lung cancer	family history of lung cancer	EFO_0006953	snpnet		GRCh37	312	263	0.1571	PGP000244		European:100	European:40|African:20|East Asian:20|South Asian:20
PGS001393	GBE_INI1807	Father's age at death	father's age at death	EFO_0009712	snpnet		GRCh37	398	328	0.1759	PGP000244		European:100	European:40|African:20|East Asian:20|South Asian:20
PGS001394	GBE_INI20414	Freq. of drinking alcohol	alcohol consumption measurement	EFO_0007878	snpnet		GRCh37	860	746	0.1326	PGP000244		European:100	European:40|African:20|East Asian:20|South Asian:20
PGS001395	GBE_INI21025	Frequency of discomfort/pain in abdomen in last 3 months	Abdominal pain	HP_0002027	snpnet		GRCh37	256	223	0.1289	PGP000244		European:100	European:40|African:20|East Asian:20|South Asian:20
PGS001396	GBE_QT_FC1002060	Frequency of unenthusiasm / disinterest in last 2 weeks	emotional symptom measurement	EFO_0007803	snpnet		GRCh37	2431	2140	0.1197	PGP000244		European:100	European:40|African:20|East Asian:20|South Asian:20
PGS001397	GBE_INI971	Frequency of walking for pleasure in last 4 weeks	physical activity measurement	EFO_0008002	snpnet		GRCh37	1276	1106	0.1332	PGP000244		European:100	European:40|African:20|East Asian:20|South Asian:20
PGS001398	GBE_QT_FC1004570	Friendship satisfaction	friendship satisfaction measurement	EFO_0009725	snpnet		GRCh37	659	571	0.1335	PGP000244		European:100	European:40|African:20|East Asian:20|South Asian:20
PGS001400	GBE_INI30020	Haemoglobin concentration	hemoglobin measurement	EFO_0004509	snpnet		GRCh37	15602	13796	0.1158	PGP000244		European:100	European:40|African:20|East Asian:20|South Asian:20
PGS001401	GBE_QT_FC1004548	Health satisfaction	health satisfaction measurement	EFO_0009724	snpnet		GRCh37	1814	1611	0.1119	PGP000244		European:100	European:40|African:20|East Asian:20|South Asian:20
PGS001402	GBE_INI3148	Heel bone mineral density (BMD)	heel bone mineral density	EFO_0009270	snpnet		GRCh37	14251	12699	0.1089	PGP000244		European:100	European:40|African:20|East Asian:20|South Asian:20
PGS001403	GBE_INI4105	Heel bone mineral density (BMD) (L)	heel bone mineral density	EFO_0009270	snpnet		GRCh37	8285	7356	0.1121	PGP000244		European:100	European:40|African:20|East Asian:20|South Asian:20
PGS001404	GBE_INI4124	Heel bone mineral density (BMD) (R)	heel bone mineral density	EFO_0009270	snpnet		GRCh37	9637	8532	0.1147	PGP000244		European:100	European:40|African:20|East Asian:20|South Asian:20
PGS001405	GBE_INI12144	Height	body height	EFO_0004339	snpnet		GRCh37	3166	2816	0.1105	PGP000244		European:100	European:40|African:20|East Asian:20|South Asian:20
PGS001406	GBE_INI30300	High light scatter reticulocyte count	reticulocyte measurement	EFO_0010700	snpnet		GRCh37	15856	14078	0.1121	PGP000244		European:100	European:40|African:20|East Asian:20|South Asian:20
PGS001408	GBE_INI30280	Immature reticulocyte fraction	Immature Reticulocyte Fraction Measurement	EFO_0009253	snpnet		GRCh37	10871	9694	0.1083	PGP000244		European:100	European:40|African:20|East Asian:20|South Asian:20
PGS001409	GBE_INI5262	Intra-ocular pressure, corneal-compensated (L)	intraocular pressure measurement	EFO_0004695	snpnet		GRCh37	1166	1007	0.1364	PGP000244		European:100	European:40|African:20|East Asian:20|South Asian:20
PGS001410	GBE_INI5254	Intra-ocular pressure, corneal-compensated (R)	intraocular pressure measurement	EFO_0004695	snpnet		GRCh37	1563	1354	0.1337	PGP000244		European:100	European:40|African:20|East Asian:20|South Asian:20
PGS001411	GBE_INI5263	Intra-ocular pressure, Goldmann-correlated (L)	intraocular pressure measurement	EFO_0004695	snpnet		GRCh37	3513	3111	0.1144	PGP000244		European:100	European:40|African:20|East Asian:20|South Asian:20
PGS001412	GBE_INI22420	LV ejection fraction	left ventricular ejection fraction measurement	EFO_0008373	snpnet		GRCh37	266	217	0.1842	PGP000244		European:100	European:40|African:20|East Asian:20|South Asian:20
PGS001414	GBE_INI30180	Lymphocyte %	lymphocyte percentage of leukocytes	EFO_0007993	snpnet		GRCh37	15143	13551	0.1051	PGP000244		European:100	European:40|African:20|East Asian:20|South Asian:20
PGS001415	GBE_INI25073	Mean FA in anterior limb of internal capsule on FA skeleton (L)	brain volume measurement|neuroimaging measurement	EFO_0006930|EFO_0004346	snpnet		GRCh37	731	631	0.1368	PGP000244		European:100	European:40|African:20|East Asian:20|South Asian:20
PGS001416	GBE_INI25072	Mean FA in anterior limb of internal capsule on FA skeleton (R)	brain volume measurement|neuroimaging measurement	EFO_0006930|EFO_0004346	snpnet		GRCh37	1280	1133	0.1148	PGP000244		European:100	European:40|African:20|East Asian:20|South Asian:20
PGS001417	GBE_INI25059	Mean FA in body of corpus callosum on FA skeleton	brain volume measurement|neuroimaging measurement	EFO_0006930|EFO_0004346	snpnet		GRCh37	754	662	0.122	PGP000244		European:100	European:40|African:20|East Asian:20|South Asian:20
PGS001418	GBE_INI25071	Mean FA in cerebral peduncle on FA skeleton (L)	brain volume measurement|neuroimaging measurement	EFO_0006930|EFO_0004346	snpnet		GRCh37	1295	1129	0.1282	PGP000244		European:100	European:40|African:20|East Asian:20|South Asian:20
PGS001419	GBE_INI25091	Mean FA in cingulum cingulate gyrus on FA skeleton (L)	brain volume measurement|neuroimaging measurement	EFO_0006930|EFO_0004346	snpnet		GRCh37	895	762	0.1486	PGP000244		European:100	European:40|African:20|East Asian:20|South Asian:20
PGS001420	GBE_INI25090	Mean FA in cingulum cingulate gyrus on FA skeleton (R)	brain volume measurement|neuroimaging measurement	EFO_0006930|EFO_0004346	snpnet		GRCh37	1224	1043	0.1479	PGP000244		European:100	European:40|African:20|East Asian:20|South Asian:20
PGS001421	GBE_INI25093	Mean FA in cingulum hippocampus on FA skeleton (L)	brain volume measurement|neuroimaging measurement	EFO_0006930|EFO_0004346	snpnet		GRCh37	330	273	0.1727	PGP000244		European:100	European:40|African:20|East Asian:20|South Asian:20
PGS001422	GBE_INI25092	Mean FA in cingulum hippocampus on FA skeleton (R)	brain volume measurement|neuroimaging measurement	EFO_0006930|EFO_0004346	snpnet		GRCh37	879	761	0.1342	PGP000244		European:100	European:40|African:20|East Asian:20|South Asian:20
PGS001423	GBE_INI25062	Mean FA in corticospinal tract on FA skeleton (R)	brain volume measurement|neuroimaging measurement	EFO_0006930|EFO_0004346	snpnet		GRCh37	342	284	0.1696	PGP000244		European:100	European:40|African:20|East Asian:20|South Asian:20
PGS001424	GBE_INI25088	Mean FA in external capsule on FA skeleton (R)	brain volume measurement|neuroimaging measurement	EFO_0006930|EFO_0004346	snpnet		GRCh37	940	808	0.1404	PGP000244		European:100	European:40|African:20|East Asian:20|South Asian:20
PGS001425	GBE_INI25094	Mean FA in fornix cres+stria terminalis on FA skeleton (R)	brain volume measurement|neuroimaging measurement	EFO_0006930|EFO_0004346	snpnet		GRCh37	1174	990	0.1567	PGP000244		European:100	European:40|African:20|East Asian:20|South Asian:20
PGS001426	GBE_INI25061	Mean FA in fornix on FA skeleton	brain volume measurement|neuroimaging measurement	EFO_0006930|EFO_0004346	snpnet		GRCh37	836	699	0.1639	PGP000244		European:100	European:40|African:20|East Asian:20|South Asian:20
PGS001427	GBE_INI25058	Mean FA in genu of corpus callosum on FA skeleton	brain volume measurement|neuroimaging measurement	EFO_0006930|EFO_0004346	snpnet		GRCh37	1073	922	0.1407	PGP000244		European:100	European:40|African:20|East Asian:20|South Asian:20
PGS001428	GBE_INI25066	Mean FA in inferior cerebellar peduncle on FA skeleton (R)	brain volume measurement|neuroimaging measurement	EFO_0006930|EFO_0004346	snpnet		GRCh37	946	804	0.1501	PGP000244		European:100	European:40|African:20|East Asian:20|South Asian:20
PGS001429	GBE_INI25056	Mean FA in middle cerebellar peduncle on FA skeleton	brain volume measurement|neuroimaging measurement	EFO_0006930|EFO_0004346	snpnet		GRCh37	1140	997	0.1254	PGP000244		European:100	European:40|African:20|East Asian:20|South Asian:20
PGS001430	GBE_INI25075	Mean FA in posterior limb of internal capsule on FA skeleton (L)	brain volume measurement|neuroimaging measurement	EFO_0006930|EFO_0004346	snpnet		GRCh37	1796	1575	0.1231	PGP000244		European:100	European:40|African:20|East Asian:20|South Asian:20
PGS001431	GBE_INI25074	Mean FA in posterior limb of internal capsule on FA skeleton (R)	brain volume measurement|neuroimaging measurement	EFO_0006930|EFO_0004346	snpnet		GRCh37	2080	1840	0.1154	PGP000244		European:100	European:40|African:20|East Asian:20|South Asian:20
PGS001432	GBE_INI25085	Mean FA in posterior thalamic radiation on FA skeleton (L)	brain volume measurement|neuroimaging measurement	EFO_0006930|EFO_0004346	snpnet		GRCh37	1654	1454	0.1209	PGP000244		European:100	European:40|African:20|East Asian:20|South Asian:20
PGS001433	GBE_INI25084	Mean FA in posterior thalamic radiation on FA skeleton (R)	brain volume measurement|neuroimaging measurement	EFO_0006930|EFO_0004346	snpnet		GRCh37	1877	1637	0.1279	PGP000244		European:100	European:40|African:20|East Asian:20|South Asian:20
PGS001434	GBE_INI25077	Mean FA in retrolenticular part of internal capsule on FA skeleton (L)	brain volume measurement|neuroimaging measurement	EFO_0006930|EFO_0004346	snpnet		GRCh37	1164	1028	0.1168	PGP000244		European:100	European:40|African:20|East Asian:20|South Asian:20
PGS001435	GBE_INI25076	Mean FA in retrolenticular part of internal capsule on FA skeleton (R)	brain volume measurement|neuroimaging measurement	EFO_0006930|EFO_0004346	snpnet		GRCh37	456	388	0.1491	PGP000244		European:100	European:40|African:20|East Asian:20|South Asian:20
PGS001436	GBE_INI25087	Mean FA in sagittal stratum on FA skeleton (L)	brain volume measurement|neuroimaging measurement	EFO_0006930|EFO_0004346	snpnet		GRCh37	1376	1188	0.1366	PGP000244		European:100	European:40|African:20|East Asian:20|South Asian:20
PGS001437	GBE_INI25086	Mean FA in sagittal stratum on FA skeleton (R)	brain volume measurement|neuroimaging measurement	EFO_0006930|EFO_0004346	snpnet		GRCh37	1445	1269	0.1218	PGP000244		European:100	European:40|African:20|East Asian:20|South Asian:20
PGS001438	GBE_INI25060	Mean FA in splenium of corpus callosum on FA skeleton	brain volume measurement|neuroimaging measurement	EFO_0006930|EFO_0004346	snpnet		GRCh37	598	508	0.1505	PGP000244		European:100	European:40|African:20|East Asian:20|South Asian:20
PGS001439	GBE_INI25069	Mean FA in superior cerebellar peduncle on FA skeleton (L)	brain volume measurement|neuroimaging measurement	EFO_0006930|EFO_0004346	snpnet		GRCh37	1647	1438	0.1269	PGP000244		European:100	European:40|African:20|East Asian:20|South Asian:20
PGS001440	GBE_INI25068	Mean FA in superior cerebellar peduncle on FA skeleton (R)	brain volume measurement|neuroimaging measurement	EFO_0006930|EFO_0004346	snpnet		GRCh37	1860	1631	0.1231	PGP000244		European:100	European:40|African:20|East Asian:20|South Asian:20
PGS001441	GBE_INI25081	Mean FA in superior corona radiata on FA skeleton (L)	brain volume measurement|neuroimaging measurement	EFO_0006930|EFO_0004346	snpnet		GRCh37	821	713	0.1315	PGP000244		European:100	European:40|African:20|East Asian:20|South Asian:20
PGS001442	GBE_INI25080	Mean FA in superior corona radiata on FA skeleton (R)	brain volume measurement|neuroimaging measurement	EFO_0006930|EFO_0004346	snpnet		GRCh37	1238	1087	0.122	PGP000244		European:100	European:40|African:20|East Asian:20|South Asian:20
PGS001443	GBE_INI25099	Mean FA in superior fronto-occipital fasciculus on FA skeleton (L)	brain volume measurement|neuroimaging measurement	EFO_0006930|EFO_0004346	snpnet		GRCh37	1286	1132	0.1198	PGP000244		European:100	European:40|African:20|East Asian:20|South Asian:20
PGS001444	GBE_INI25098	Mean FA in superior fronto-occipital fasciculus on FA skeleton (R)	brain volume measurement|neuroimaging measurement	EFO_0006930|EFO_0004346	snpnet		GRCh37	480	408	15.00%	PGP000244		European:100	European:40|African:20|East Asian:20|South Asian:20
PGS001445	GBE_INI25097	Mean FA in superior longitudinal fasciculus on FA skeleton (L)	brain volume measurement|neuroimaging measurement	EFO_0006930|EFO_0004346	snpnet		GRCh37	3389	3001	0.1145	PGP000244		European:100	European:40|African:20|East Asian:20|South Asian:20
PGS001446	GBE_INI25096	Mean FA in superior longitudinal fasciculus on FA skeleton (R)	brain volume measurement|neuroimaging measurement	EFO_0006930|EFO_0004346	snpnet		GRCh37	1463	1289	0.1189	PGP000244		European:100	European:40|African:20|East Asian:20|South Asian:20
PGS001447	GBE_INI25103	Mean FA in tapetum on FA skeleton (L)	brain volume measurement|neuroimaging measurement	EFO_0006930|EFO_0004346	snpnet		GRCh37	1202	1058	0.1198	PGP000244		European:100	European:40|African:20|East Asian:20|South Asian:20
PGS001448	GBE_INI25102	Mean FA in tapetum on FA skeleton (R)	brain volume measurement|neuroimaging measurement	EFO_0006930|EFO_0004346	snpnet		GRCh37	1948	1681	0.1371	PGP000244		European:100	European:40|African:20|East Asian:20|South Asian:20
PGS001449	GBE_INI25100	Mean FA in uncinate fasciculus on FA skeleton (R)	brain volume measurement|neuroimaging measurement	EFO_0006930|EFO_0004346	snpnet		GRCh37	727	635	0.1265	PGP000244		European:100	European:40|African:20|East Asian:20|South Asian:20
PGS001450	GBE_INI25367	Mean ICVF in anterior corona radiata on FA skeleton (L)	brain volume measurement|neuroimaging measurement	EFO_0006930|EFO_0004346	snpnet		GRCh37	1490	1320	0.1141	PGP000244		European:100	European:40|African:20|East Asian:20|South Asian:20
PGS001451	GBE_INI25366	Mean ICVF in anterior corona radiata on FA skeleton (R)	brain volume measurement|neuroimaging measurement	EFO_0006930|EFO_0004346	snpnet		GRCh37	2090	1850	0.1148	PGP000244		European:100	European:40|African:20|East Asian:20|South Asian:20
PGS001452	GBE_INI25361	Mean ICVF in anterior limb of internal capsule on FA skeleton (L)	brain volume measurement|neuroimaging measurement	EFO_0006930|EFO_0004346	snpnet		GRCh37	870	756	0.131	PGP000244		European:100	European:40|African:20|East Asian:20|South Asian:20
PGS001453	GBE_INI25360	Mean ICVF in anterior limb of internal capsule on FA skeleton (R)	brain volume measurement|neuroimaging measurement	EFO_0006930|EFO_0004346	snpnet		GRCh37	1308	1145	0.1246	PGP000244		European:100	European:40|African:20|East Asian:20|South Asian:20
PGS001454	GBE_INI25347	Mean ICVF in body of corpus callosum on FA skeleton	brain volume measurement|neuroimaging measurement	EFO_0006930|EFO_0004346	snpnet		GRCh37	2881	2539	0.1187	PGP000244		European:100	European:40|African:20|East Asian:20|South Asian:20
PGS001455	GBE_INI25359	Mean ICVF in cerebral peduncle on FA skeleton (L)	brain volume measurement|neuroimaging measurement	EFO_0006930|EFO_0004346	snpnet		GRCh37	1907	1681	0.1185	PGP000244		European:100	European:40|African:20|East Asian:20|South Asian:20
PGS001456	GBE_INI25358	Mean ICVF in cerebral peduncle on FA skeleton (R)	brain volume measurement|neuroimaging measurement	EFO_0006930|EFO_0004346	snpnet		GRCh37	1501	1289	0.1412	PGP000244		European:100	European:40|African:20|East Asian:20|South Asian:20
PGS001457	GBE_INI25379	Mean ICVF in cingulum cingulate gyrus on FA skeleton (L)	brain volume measurement|neuroimaging measurement	EFO_0006930|EFO_0004346	snpnet		GRCh37	1929	1706	0.1156	PGP000244		European:100	European:40|African:20|East Asian:20|South Asian:20
PGS001458	GBE_INI25378	Mean ICVF in cingulum cingulate gyrus on FA skeleton (R)	brain volume measurement|neuroimaging measurement	EFO_0006930|EFO_0004346	snpnet		GRCh37	3061	2695	0.1196	PGP000244		European:100	European:40|African:20|East Asian:20|South Asian:20
PGS001459	GBE_INI25381	Mean ICVF in cingulum hippocampus on FA skeleton (L)	brain volume measurement|neuroimaging measurement	EFO_0006930|EFO_0004346	snpnet		GRCh37	1153	990	0.1414	PGP000244		European:100	European:40|African:20|East Asian:20|South Asian:20
PGS001460	GBE_INI25380	Mean ICVF in cingulum hippocampus on FA skeleton (R)	brain volume measurement|neuroimaging measurement	EFO_0006930|EFO_0004346	snpnet		GRCh37	2400	2115	0.1188	PGP000244		European:100	European:40|African:20|East Asian:20|South Asian:20
PGS001461	GBE_INI25377	Mean ICVF in external capsule on FA skeleton (L)	brain volume measurement|neuroimaging measurement	EFO_0006930|EFO_0004346	snpnet		GRCh37	724	611	0.1561	PGP000244		European:100	European:40|African:20|East Asian:20|South Asian:20
PGS001462	GBE_INI25376	Mean ICVF in external capsule on FA skeleton (R)	brain volume measurement|neuroimaging measurement	EFO_0006930|EFO_0004346	snpnet		GRCh37	1316	1146	0.1292	PGP000244		European:100	European:40|African:20|East Asian:20|South Asian:20
PGS001463	GBE_INI25383	Mean ICVF in fornix cres+stria terminalis on FA skeleton (L)	brain volume measurement|neuroimaging measurement	EFO_0006930|EFO_0004346	snpnet		GRCh37	1353	1179	0.1286	PGP000244		European:100	European:40|African:20|East Asian:20|South Asian:20
PGS001464	GBE_INI25382	Mean ICVF in fornix cres+stria terminalis on FA skeleton (R)	brain volume measurement|neuroimaging measurement	EFO_0006930|EFO_0004346	snpnet		GRCh37	2387	2123	0.1106	PGP000244		European:100	European:40|African:20|East Asian:20|South Asian:20
PGS001465	GBE_INI25349	Mean ICVF in fornix on FA skeleton	brain volume measurement|neuroimaging measurement	EFO_0006930|EFO_0004346	snpnet		GRCh37	188	158	0.1596	PGP000244		European:100	European:40|African:20|East Asian:20|South Asian:20
PGS001466	GBE_INI25346	Mean ICVF in genu of corpus callosum on FA skeleton	brain volume measurement|neuroimaging measurement	EFO_0006930|EFO_0004346	snpnet		GRCh37	2530	2222	0.1217	PGP000244		European:100	European:40|African:20|East Asian:20|South Asian:20
PGS001467	GBE_INI25355	Mean ICVF in inferior cerebellar peduncle on FA skeleton (L)	brain volume measurement|neuroimaging measurement	EFO_0006930|EFO_0004346	snpnet		GRCh37	711	609	0.1435	PGP000244		European:100	European:40|African:20|East Asian:20|South Asian:20
PGS001468	GBE_INI25354	Mean ICVF in inferior cerebellar peduncle on FA skeleton (R)	brain volume measurement|neuroimaging measurement	EFO_0006930|EFO_0004346	snpnet		GRCh37	1262	1104	0.1252	PGP000244		European:100	European:40|African:20|East Asian:20|South Asian:20
PGS001469	GBE_INI25353	Mean ICVF in medial lemniscus on FA skeleton (L)	brain volume measurement|neuroimaging measurement	EFO_0006930|EFO_0004346	snpnet		GRCh37	246	196	0.2033	PGP000244		European:100	European:40|African:20|East Asian:20|South Asian:20
PGS001470	GBE_INI25352	Mean ICVF in medial lemniscus on FA skeleton (R)	brain volume measurement|neuroimaging measurement	EFO_0006930|EFO_0004346	snpnet		GRCh37	250	211	0.156	PGP000244		European:100	European:40|African:20|East Asian:20|South Asian:20
PGS001471	GBE_INI25344	Mean ICVF in middle cerebellar peduncle on FA skeleton	brain volume measurement|neuroimaging measurement	EFO_0006930|EFO_0004346	snpnet		GRCh37	1580	1360	0.1392	PGP000244		European:100	European:40|African:20|East Asian:20|South Asian:20
PGS001472	GBE_INI25371	Mean ICVF in posterior corona radiata on FA skeleton (L)	brain volume measurement|neuroimaging measurement	EFO_0006930|EFO_0004346	snpnet		GRCh37	2727	2418	0.1133	PGP000244		European:100	European:40|African:20|East Asian:20|South Asian:20
PGS001473	GBE_INI25370	Mean ICVF in posterior corona radiata on FA skeleton (R)	brain volume measurement|neuroimaging measurement	EFO_0006930|EFO_0004346	snpnet		GRCh37	1934	1709	0.1163	PGP000244		European:100	European:40|African:20|East Asian:20|South Asian:20
PGS001474	GBE_INI25363	Mean ICVF in posterior limb of internal capsule on FA skeleton (L)	brain volume measurement|neuroimaging measurement	EFO_0006930|EFO_0004346	snpnet		GRCh37	2010	1759	0.1249	PGP000244		European:100	European:40|African:20|East Asian:20|South Asian:20
PGS001475	GBE_INI25362	Mean ICVF in posterior limb of internal capsule on FA skeleton (R)	brain volume measurement|neuroimaging measurement	EFO_0006930|EFO_0004346	snpnet		GRCh37	1957	1710	0.1262	PGP000244		European:100	European:40|African:20|East Asian:20|South Asian:20
PGS001476	GBE_INI25373	Mean ICVF in posterior thalamic radiation on FA skeleton (L)	brain volume measurement|neuroimaging measurement	EFO_0006930|EFO_0004346	snpnet		GRCh37	2073	1849	0.1081	PGP000244		European:100	European:40|African:20|East Asian:20|South Asian:20
PGS001477	GBE_INI25372	Mean ICVF in posterior thalamic radiation on FA skeleton (R)	brain volume measurement|neuroimaging measurement	EFO_0006930|EFO_0004346	snpnet		GRCh37	1753	1552	0.1147	PGP000244		European:100	European:40|African:20|East Asian:20|South Asian:20
PGS001478	GBE_INI25365	Mean ICVF in retrolenticular part of internal capsule on FA skeleton (L)	brain volume measurement|neuroimaging measurement	EFO_0006930|EFO_0004346	snpnet		GRCh37	2268	2013	0.1124	PGP000244		European:100	European:40|African:20|East Asian:20|South Asian:20
PGS001479	GBE_INI25364	Mean ICVF in retrolenticular part of internal capsule on FA skeleton (R)	brain volume measurement|neuroimaging measurement	EFO_0006930|EFO_0004346	snpnet		GRCh37	2113	1877	0.1117	PGP000244		European:100	European:40|African:20|East Asian:20|South Asian:20
PGS001480	GBE_INI25375	Mean ICVF in sagittal stratum on FA skeleton (L)	brain volume measurement|neuroimaging measurement	EFO_0006930|EFO_0004346	snpnet		GRCh37	1651	1454	0.1193	PGP000244		European:100	European:40|African:20|East Asian:20|South Asian:20
PGS001481	GBE_INI25374	Mean ICVF in sagittal stratum on FA skeleton (R)	brain volume measurement|neuroimaging measurement	EFO_0006930|EFO_0004346	snpnet		GRCh37	2195	1936	0.118	PGP000244		European:100	European:40|African:20|East Asian:20|South Asian:20
PGS001482	GBE_INI25357	Mean ICVF in superior cerebellar peduncle on FA skeleton (L)	brain volume measurement|neuroimaging measurement	EFO_0006930|EFO_0004346	snpnet		GRCh37	2068	1802	0.1286	PGP000244		European:100	European:40|African:20|East Asian:20|South Asian:20
PGS001483	GBE_INI25356	Mean ICVF in superior cerebellar peduncle on FA skeleton (R)	brain volume measurement|neuroimaging measurement	EFO_0006930|EFO_0004346	snpnet		GRCh37	1420	1214	0.1451	PGP000244		European:100	European:40|African:20|East Asian:20|South Asian:20
PGS001484	GBE_INI25369	Mean ICVF in superior corona radiata on FA skeleton (L)	brain volume measurement|neuroimaging measurement	EFO_0006930|EFO_0004346	snpnet		GRCh37	2789	2466	0.1158	PGP000244		European:100	European:40|African:20|East Asian:20|South Asian:20
PGS001485	GBE_INI25368	Mean ICVF in superior corona radiata on FA skeleton (R)	brain volume measurement|neuroimaging measurement	EFO_0006930|EFO_0004346	snpnet		GRCh37	2299	2045	0.1105	PGP000244		European:100	European:40|African:20|East Asian:20|South Asian:20
PGS001486	GBE_INI25387	Mean ICVF in superior fronto-occipital fasciculus on FA skeleton (L)	brain volume measurement|neuroimaging measurement	EFO_0006930|EFO_0004346	snpnet		GRCh37	402	340	0.1542	PGP000244		European:100	European:40|African:20|East Asian:20|South Asian:20
PGS001487	GBE_INI25386	Mean ICVF in superior fronto-occipital fasciculus on FA skeleton (R)	brain volume measurement|neuroimaging measurement	EFO_0006930|EFO_0004346	snpnet		GRCh37	703	601	0.1451	PGP000244		European:100	European:40|African:20|East Asian:20|South Asian:20
PGS001488	GBE_INI25385	Mean ICVF in superior longitudinal fasciculus on FA skeleton (L)	brain volume measurement|neuroimaging measurement	EFO_0006930|EFO_0004346	snpnet		GRCh37	1974	1745	0.116	PGP000244		European:100	European:40|African:20|East Asian:20|South Asian:20
PGS001489	GBE_INI25384	Mean ICVF in superior longitudinal fasciculus on FA skeleton (R)	brain volume measurement|neuroimaging measurement	EFO_0006930|EFO_0004346	snpnet		GRCh37	1750	1554	0.112	PGP000244		European:100	European:40|African:20|East Asian:20|South Asian:20
PGS001490	GBE_INI25391	Mean ICVF in tapetum on FA skeleton (L)	brain volume measurement|neuroimaging measurement	EFO_0006930|EFO_0004346	snpnet		GRCh37	1117	968	0.1334	PGP000244		European:100	European:40|African:20|East Asian:20|South Asian:20
PGS001491	GBE_INI25389	Mean ICVF in uncinate fasciculus on FA skeleton (L)	brain volume measurement|neuroimaging measurement	EFO_0006930|EFO_0004346	snpnet		GRCh37	962	828	0.1393	PGP000244		European:100	European:40|African:20|East Asian:20|South Asian:20
PGS001492	GBE_INI25388	Mean ICVF in uncinate fasciculus on FA skeleton (R)	brain volume measurement|neuroimaging measurement	EFO_0006930|EFO_0004346	snpnet		GRCh37	641	542	0.1544	PGP000244		European:100	European:40|African:20|East Asian:20|South Asian:20
PGS001493	GBE_INI25463	Mean ISOVF in anterior corona radiata on FA skeleton (L)	brain volume measurement|neuroimaging measurement	EFO_0006930|EFO_0004346	snpnet		GRCh37	393	323	0.1781	PGP000244		European:100	European:40|African:20|East Asian:20|South Asian:20
PGS001494	GBE_INI25462	Mean ISOVF in anterior corona radiata on FA skeleton (R)	brain volume measurement|neuroimaging measurement	EFO_0006930|EFO_0004346	snpnet		GRCh37	116	92	0.2069	PGP000244		European:100	European:40|African:20|East Asian:20|South Asian:20
PGS001495	GBE_INI25443	Mean ISOVF in body of corpus callosum on FA skeleton	brain volume measurement|neuroimaging measurement	EFO_0006930|EFO_0004346	snpnet		GRCh37	627	535	0.1467	PGP000244		European:100	European:40|African:20|East Asian:20|South Asian:20
PGS001497	GBE_INI25474	Mean ISOVF in cingulum cingulate gyrus on FA skeleton (R)	brain volume measurement|neuroimaging measurement	EFO_0006930|EFO_0004346	snpnet		GRCh37	157	129	0.1783	PGP000244		European:100	European:40|African:20|East Asian:20|South Asian:20
PGS001498	GBE_INI25473	Mean ISOVF in external capsule on FA skeleton (L)	brain volume measurement|neuroimaging measurement	EFO_0006930|EFO_0004346	snpnet		GRCh37	142	110	0.2254	PGP000244		European:100	European:40|African:20|East Asian:20|South Asian:20
PGS001499	GBE_INI25445	Mean ISOVF in fornix on FA skeleton	brain volume measurement|neuroimaging measurement	EFO_0006930|EFO_0004346	snpnet		GRCh37	733	623	0.1501	PGP000244		European:100	European:40|African:20|East Asian:20|South Asian:20
PGS001500	GBE_INI25467	Mean ISOVF in posterior corona radiata on FA skeleton (L)	brain volume measurement|neuroimaging measurement	EFO_0006930|EFO_0004346	snpnet		GRCh37	466	384	0.176	PGP000244		European:100	European:40|African:20|East Asian:20|South Asian:20
PGS001501	GBE_INI25469	Mean ISOVF in posterior thalamic radiation on FA skeleton (L)	brain volume measurement|neuroimaging measurement	EFO_0006930|EFO_0004346	snpnet		GRCh37	554	473	0.1462	PGP000244		European:100	European:40|African:20|East Asian:20|South Asian:20
PGS001502	GBE_INI25471	Mean ISOVF in sagittal stratum on FA skeleton (L)	brain volume measurement|neuroimaging measurement	EFO_0006930|EFO_0004346	snpnet		GRCh37	400	324	19.00%	PGP000244		European:100	European:40|African:20|East Asian:20|South Asian:20
PGS001503	GBE_INI25470	Mean ISOVF in sagittal stratum on FA skeleton (R)	brain volume measurement|neuroimaging measurement	EFO_0006930|EFO_0004346	snpnet		GRCh37	709	598	0.1566	PGP000244		European:100	European:40|African:20|East Asian:20|South Asian:20
PGS001504	GBE_INI25452	Mean ISOVF in superior cerebellar peduncle on FA skeleton (R)	brain volume measurement|neuroimaging measurement	EFO_0006930|EFO_0004346	snpnet		GRCh37	666	566	0.1502	PGP000244		European:100	European:40|African:20|East Asian:20|South Asian:20
PGS001505	GBE_INI25465	Mean ISOVF in superior corona radiata on FA skeleton (L)	brain volume measurement|neuroimaging measurement	EFO_0006930|EFO_0004346	snpnet		GRCh37	257	212	0.1751	PGP000244		European:100	European:40|African:20|East Asian:20|South Asian:20
PGS001506	GBE_INI25464	Mean ISOVF in superior corona radiata on FA skeleton (R)	brain volume measurement|neuroimaging measurement	EFO_0006930|EFO_0004346	snpnet		GRCh37	392	337	0.1403	PGP000244		European:100	European:40|African:20|East Asian:20|South Asian:20
PGS001507	GBE_INI25028	Median T2star in caudate (L)	neuroimaging measurement	EFO_0004346	snpnet		GRCh37	1009	856	0.1516	PGP000244		European:100	European:40|African:20|East Asian:20|South Asian:20
PGS001508	GBE_INI25029	Median T2star in caudate (R)	neuroimaging measurement	EFO_0004346	snpnet		GRCh37	930	803	0.1366	PGP000244		European:100	European:40|African:20|East Asian:20|South Asian:20
PGS001509	GBE_INI25032	Median T2star in pallidum (L)	neuroimaging measurement	EFO_0004346	snpnet		GRCh37	942	814	0.1359	PGP000244		European:100	European:40|African:20|East Asian:20|South Asian:20
PGS001510	GBE_INI25033	Median T2star in pallidum (R)	neuroimaging measurement	EFO_0004346	snpnet		GRCh37	2164	1897	0.1234	PGP000244		European:100	European:40|African:20|East Asian:20|South Asian:20
PGS001511	GBE_INI25030	Median T2star in putamen (L)	neuroimaging measurement	EFO_0004346	snpnet		GRCh37	1922	1675	0.1285	PGP000244		European:100	European:40|African:20|East Asian:20|South Asian:20
PGS001512	GBE_INI25031	Median T2star in putamen (R)	neuroimaging measurement	EFO_0004346	snpnet		GRCh37	2474	2200	0.1108	PGP000244		European:100	European:40|African:20|East Asian:20|South Asian:20
PGS001513	GBE_INI25027	Median T2star in thalamus (R)	neuroimaging measurement	EFO_0004346	snpnet		GRCh37	114	89	0.2193	PGP000244		European:100	European:40|African:20|East Asian:20|South Asian:20
PGS001514	GBE_INI87	Non-cancer illness year/age first occurred	disease	EFO_0000408	snpnet		GRCh37	273	236	0.1355	PGP000244		European:100	European:40|African:20|East Asian:20|South Asian:20
PGS001517	GBE_INI30090	Platelet crit	platelet crit	EFO_0007985	snpnet		GRCh37	20910	18559	0.1124	PGP000244		European:100	European:40|African:20|East Asian:20|South Asian:20
PGS001518	GBE_INI100010	Portion size	diet measurement	EFO_0008111	snpnet		GRCh37	591	494	0.1641	PGP000244		European:100	European:40|African:20|East Asian:20|South Asian:20
PGS001519	GBE_INI4199	Position of pulse wave notch	arterial stiffness measurement	EFO_0004517	snpnet		GRCh37	693	592	0.1457	PGP000244		European:100	European:40|African:20|East Asian:20|South Asian:20
PGS001520	GBE_INI4198	Position of the pulse wave peak	arterial stiffness measurement	EFO_0004517	snpnet		GRCh37	1358	1170	0.1384	PGP000244		European:100	European:40|African:20|East Asian:20|South Asian:20
PGS001521	GBE_INI22330	PQ interval	PR interval	EFO_0004462	snpnet		GRCh37	391	327	0.1637	PGP000244		European:100	European:40|African:20|East Asian:20|South Asian:20
PGS001522	GBE_HC1213	Psoriatic and enteropathic arthropathies (time-to-event)	Arthropathy	HP_0003040	snpnet		GRCh37	17	13	0.2353	PGP000244		European:100	European:40|African:20|East Asian:20|South Asian:20
PGS001523	GBE_INI4194	Pulse rate	heart rate	EFO_0004326	snpnet		GRCh37	4117	3604	0.1246	PGP000244		European:100	European:40|African:20|East Asian:20|South Asian:20
PGS001524	GBE_INI95	Pulse rate (during blood-pressure measurement)	heart rate	EFO_0004326	snpnet		GRCh37	765	663	0.1333	PGP000244		European:100	European:40|African:20|East Asian:20|South Asian:20
PGS001525	GBE_INI12340	QRS duration	QRS duration	EFO_0005055	snpnet		GRCh37	401	321	0.1995	PGP000244		European:100	European:40|African:20|East Asian:20|South Asian:20
PGS001526	GBE_INI22331	QT interval	QT interval	EFO_0004682	snpnet		GRCh37	609	506	0.1691	PGP000244		European:100	European:40|African:20|East Asian:20|South Asian:20
PGS001527	GBE_INI22332	QTC interval (QT interval according to Bazett)	QT interval	EFO_0004682	snpnet		GRCh37	115	92	20.00%	PGP000244		European:100	European:40|African:20|East Asian:20|South Asian:20
PGS001528	GBE_INI30250	Reticulocyte count	reticulocyte count	EFO_0007986	snpnet		GRCh37	6262	5506	0.1207	PGP000244		European:100	European:40|African:20|East Asian:20|South Asian:20
PGS001529	GBE_INI3146	Speed of sound through heel	calcaneal bone quantitative ultrasound measurement	EFO_0007772	snpnet		GRCh37	13172	11732	0.1093	PGP000244		European:100	European:40|African:20|East Asian:20|South Asian:20
PGS001530	GBE_INI4103	Speed of sound through heel (L)	calcaneal bone quantitative ultrasound measurement	EFO_0007772	snpnet		GRCh37	8419	7445	0.1157	PGP000244		European:100	European:40|African:20|East Asian:20|South Asian:20
PGS001531	GBE_INI4122	Speed of sound through heel (R)	calcaneal bone quantitative ultrasound measurement	EFO_0007772	snpnet		GRCh37	8912	7924	0.1109	PGP000244		European:100	European:40|African:20|East Asian:20|South Asian:20
PGS001532	GBE_QT_FC10003466	Time from waking to first cigarette	smoking behaviour measurement	EFO_0005671	snpnet		GRCh37	86	66	0.2326	PGP000244		European:100	European:40|African:20|East Asian:20|South Asian:20
PGS001533	GBE_QT_FC1004803	Tinnitus severity	Tinnitus	HP_0000360	snpnet		GRCh37	343	283	0.1749	PGP000244		European:100	European:40|African:20|East Asian:20|South Asian:20
PGS001534	GBE_INI25781	Total Volume of white matter hyperintensities (from T1 and T2 FLAIR images)	white matter hyperintensity measurement|neuroimaging measurement	EFO_0005665|EFO_0004346	snpnet		GRCh37	355	301	0.1521	PGP000244		European:100	European:40|African:20|East Asian:20|South Asian:20
PGS001535	GBE_BIN_FC20002267	Use of sun/uv protection (Sometimes)	sun exposure measurement	EFO_0010729	snpnet		GRCh37	309	249	0.1942	PGP000244		European:100	European:40|African:20|East Asian:20|South Asian:20
PGS001537	GBE_INI25023	Volume of accumbens (L)	nucleus accumbens volume|neuroimaging measurement	EFO_0006931|EFO_0004346	snpnet		GRCh37	647	545	0.1577	PGP000244		European:100	European:40|African:20|East Asian:20|South Asian:20
PGS001538	GBE_INI25024	Volume of accumbens (R)	nucleus accumbens volume|neuroimaging measurement	EFO_0006931|EFO_0004346	snpnet		GRCh37	643	554	0.1384	PGP000244		European:100	European:40|African:20|East Asian:20|South Asian:20
PGS001539	GBE_INI25025	Volume of brain stem + 4th ventricle	fourth ventricle volume measurement|brain stem volume measurement|neuroimaging measurement	EFO_0010303|EFO_0010605|EFO_0004346	snpnet		GRCh37	1183	1034	0.126	PGP000244		European:100	European:40|African:20|East Asian:20|South Asian:20
PGS001540	GBE_INI25010	Volume of brain, grey+white matter	white matter volume measurement|grey matter volume measurement|neuroimaging measurement	EFO_0008320|EFO_0005420|EFO_0004346	snpnet		GRCh37	1871	1627	0.1304	PGP000244		European:100	European:40|African:20|East Asian:20|South Asian:20
PGS001541	GBE_INI25009	Volume of brain, grey+white matter (normalised for head size)	white matter volume measurement|grey matter volume measurement|neuroimaging measurement	EFO_0008320|EFO_0005420|EFO_0004346	snpnet		GRCh37	1999	1771	0.1141	PGP000244		European:100	European:40|African:20|East Asian:20|South Asian:20
PGS001542	GBE_INI25013	Volume of caudate (L)	caudate nucleus volume|neuroimaging measurement	EFO_0004830|EFO_0004346	snpnet		GRCh37	1055	909	0.1384	PGP000244		European:100	European:40|African:20|East Asian:20|South Asian:20
PGS001543	GBE_INI25014	Volume of caudate (R)	caudate nucleus volume|neuroimaging measurement	EFO_0004830|EFO_0004346	snpnet		GRCh37	1910	1669	0.1262	PGP000244		European:100	European:40|African:20|East Asian:20|South Asian:20
PGS001544	GBE_INI25006	Volume of grey matter	grey matter volume measurement|neuroimaging measurement	EFO_0005420|EFO_0004346	snpnet		GRCh37	2061	1795	0.1291	PGP000244		European:100	European:40|African:20|East Asian:20|South Asian:20
PGS001545	GBE_INI25005	Volume of grey matter (normalised for head size)	grey matter volume measurement|neuroimaging measurement	EFO_0005420|EFO_0004346	snpnet		GRCh37	1139	996	0.1255	PGP000244		European:100	European:40|African:20|East Asian:20|South Asian:20
PGS001546	GBE_INI25888	Volume of grey matter in Amygdala (L)	grey matter volume measurement|neuroimaging measurement	EFO_0005420|EFO_0004346	snpnet		GRCh37	115	87	0.2435	PGP000244		European:100	European:40|African:20|East Asian:20|South Asian:20
PGS001547	GBE_INI25892	Volume of grey matter in Brain-Stem	grey matter volume measurement|neuroimaging measurement	EFO_0005420|EFO_0004346	snpnet		GRCh37	632	534	0.1551	PGP000244		European:100	European:40|African:20|East Asian:20|South Asian:20
PGS001548	GBE_INI25864	Volume of grey matter in Central Opercular Cortex (L)	grey matter volume measurement|neuroimaging measurement	EFO_0005420|EFO_0004346	snpnet		GRCh37	194	159	0.1804	PGP000244		European:100	European:40|African:20|East Asian:20|South Asian:20
PGS001549	GBE_INI25865	Volume of grey matter in Central Opercular Cortex (R)	grey matter volume measurement|neuroimaging measurement	EFO_0005420|EFO_0004346	snpnet		GRCh37	1123	947	0.1567	PGP000244		European:100	European:40|African:20|East Asian:20|South Asian:20
PGS001550	GBE_INI25838	Volume of grey matter in Cingulate Gyrus, anterior division (L)	grey matter volume measurement|neuroimaging measurement	EFO_0005420|EFO_0004346	snpnet		GRCh37	389	317	0.1851	PGP000244		European:100	European:40|African:20|East Asian:20|South Asian:20
PGS001551	GBE_INI25839	Volume of grey matter in Cingulate Gyrus, anterior division (R)	grey matter volume measurement|neuroimaging measurement	EFO_0005420|EFO_0004346	snpnet		GRCh37	244	185	0.2418	PGP000244		European:100	European:40|African:20|East Asian:20|South Asian:20
PGS001552	GBE_INI25841	Volume of grey matter in Cingulate Gyrus, posterior division (R)	grey matter volume measurement|neuroimaging measurement	EFO_0005420|EFO_0004346	snpnet		GRCh37	652	542	0.1687	PGP000244		European:100	European:40|African:20|East Asian:20|South Asian:20
PGS001553	GBE_INI25902	Volume of grey matter in Crus I Cerebellum (R)	grey matter volume measurement|neuroimaging measurement	EFO_0005420|EFO_0004346	snpnet		GRCh37	2371	2068	0.1278	PGP000244		European:100	European:40|African:20|East Asian:20|South Asian:20
PGS001554	GBE_INI25903	Volume of grey matter in Crus II Cerebellum (L)	grey matter volume measurement|neuroimaging measurement	EFO_0005420|EFO_0004346	snpnet		GRCh37	1913	1681	0.1213	PGP000244		European:100	European:40|African:20|East Asian:20|South Asian:20
PGS001555	GBE_INI25905	Volume of grey matter in Crus II Cerebellum (R)	grey matter volume measurement|neuroimaging measurement	EFO_0005420|EFO_0004346	snpnet		GRCh37	2510	2231	0.1112	PGP000244		European:100	European:40|African:20|East Asian:20|South Asian:20
PGS001556	GBE_INI25845	Volume of grey matter in Cuneal Cortex (R)	grey matter volume measurement|neuroimaging measurement	EFO_0005420|EFO_0004346	snpnet		GRCh37	930	810	0.129	PGP000244		European:100	European:40|African:20|East Asian:20|South Asian:20
PGS001557	GBE_INI25862	Volume of grey matter in Frontal Operculum Cortex (L)	grey matter volume measurement|neuroimaging measurement	EFO_0005420|EFO_0004346	snpnet		GRCh37	804	685	0.148	PGP000244		European:100	European:40|African:20|East Asian:20|South Asian:20
PGS001558	GBE_INI25846	Volume of grey matter in Frontal Orbital Cortex (L)	grey matter volume measurement|neuroimaging measurement	EFO_0005420|EFO_0004346	snpnet		GRCh37	826	701	0.1513	PGP000244		European:100	European:40|African:20|East Asian:20|South Asian:20
PGS001559	GBE_INI25847	Volume of grey matter in Frontal Orbital Cortex (R)	grey matter volume measurement|neuroimaging measurement	EFO_0005420|EFO_0004346	snpnet		GRCh37	592	489	0.174	PGP000244		European:100	European:40|African:20|East Asian:20|South Asian:20
PGS001560	GBE_INI25782	Volume of grey matter in Frontal Pole (L)	grey matter volume measurement|neuroimaging measurement	EFO_0005420|EFO_0004346	snpnet		GRCh37	2320	2046	0.1181	PGP000244		European:100	European:40|African:20|East Asian:20|South Asian:20
PGS001561	GBE_INI25870	Volume of grey matter in Heschl's Gyrus (includes H1 and H2) (L)	grey matter volume measurement|neuroimaging measurement	EFO_0005420|EFO_0004346	snpnet		GRCh37	1604	1392	0.1322	PGP000244		European:100	European:40|African:20|East Asian:20|South Asian:20
PGS001562	GBE_INI25871	Volume of grey matter in Heschl's Gyrus (includes H1 and H2) (R)	grey matter volume measurement|neuroimaging measurement	EFO_0005420|EFO_0004346	snpnet		GRCh37	1524	1302	0.1457	PGP000244		European:100	European:40|African:20|East Asian:20|South Asian:20
PGS001563	GBE_INI25886	Volume of grey matter in Hippocampus (L)	grey matter volume measurement|neuroimaging measurement	EFO_0005420|EFO_0004346	snpnet		GRCh37	1427	1220	0.1451	PGP000244		European:100	European:40|African:20|East Asian:20|South Asian:20
PGS001564	GBE_INI25887	Volume of grey matter in Hippocampus (R)	grey matter volume measurement|neuroimaging measurement	EFO_0005420|EFO_0004346	snpnet		GRCh37	1336	1151	0.1385	PGP000244		European:100	European:40|African:20|East Asian:20|South Asian:20
PGS001565	GBE_INI25893	Volume of grey matter in I-IV Cerebellum (L)	grey matter volume measurement|neuroimaging measurement	EFO_0005420|EFO_0004346	snpnet		GRCh37	775	654	0.1561	PGP000244		European:100	European:40|African:20|East Asian:20|South Asian:20
PGS001566	GBE_INI25894	Volume of grey matter in I-IV Cerebellum (R)	grey matter volume measurement|neuroimaging measurement	EFO_0005420|EFO_0004346	snpnet		GRCh37	612	525	0.1422	PGP000244		European:100	European:40|African:20|East Asian:20|South Asian:20
PGS001567	GBE_INI25791	Volume of grey matter in Inferior Frontal Gyrus, pars triangularis (R)	grey matter volume measurement|neuroimaging measurement	EFO_0005420|EFO_0004346	snpnet		GRCh37	697	594	0.1478	PGP000244		European:100	European:40|African:20|East Asian:20|South Asian:20
PGS001568	GBE_INI25810	Volume of grey matter in Inferior Temporal Gyrus, posterior division (L)	grey matter volume measurement|neuroimaging measurement	EFO_0005420|EFO_0004346	snpnet		GRCh37	288	243	0.1563	PGP000244		European:100	European:40|African:20|East Asian:20|South Asian:20
PGS001569	GBE_INI25784	Volume of grey matter in Insular Cortex (L)	grey matter volume measurement|neuroimaging measurement	EFO_0005420|EFO_0004346	snpnet		GRCh37	1554	1341	0.1371	PGP000244		European:100	European:40|African:20|East Asian:20|South Asian:20
PGS001570	GBE_INI25785	Volume of grey matter in Insular Cortex (R)	grey matter volume measurement|neuroimaging measurement	EFO_0005420|EFO_0004346	snpnet		GRCh37	1365	1186	0.1311	PGP000244		European:100	European:40|African:20|East Asian:20|South Asian:20
PGS001571	GBE_INI25828	Volume of grey matter in Intracalcarine Cortex (L)	grey matter volume measurement|neuroimaging measurement	EFO_0005420|EFO_0004346	snpnet		GRCh37	2025	1795	0.1136	PGP000244		European:100	European:40|African:20|East Asian:20|South Asian:20
PGS001572	GBE_INI25915	Volume of grey matter in IX Cerebellum (L)	grey matter volume measurement|neuroimaging measurement	EFO_0005420|EFO_0004346	snpnet		GRCh37	1245	1069	0.1414	PGP000244		European:100	European:40|African:20|East Asian:20|South Asian:20
PGS001573	GBE_INI25917	Volume of grey matter in IX Cerebellum (R)	grey matter volume measurement|neuroimaging measurement	EFO_0005420|EFO_0004346	snpnet		GRCh37	1972	1719	0.1283	PGP000244		European:100	European:40|African:20|East Asian:20|South Asian:20
PGS001574	GBE_INI25827	Volume of grey matter in Lateral Occipital Cortex, inferior division (R)	grey matter volume measurement|neuroimaging measurement	EFO_0005420|EFO_0004346	snpnet		GRCh37	1159	995	0.1415	PGP000244		European:100	European:40|African:20|East Asian:20|South Asian:20
PGS001575	GBE_INI25825	Volume of grey matter in Lateral Occipital Cortex, superior division (R)	grey matter volume measurement|neuroimaging measurement	EFO_0005420|EFO_0004346	snpnet		GRCh37	581	488	0.1601	PGP000244		European:100	European:40|African:20|East Asian:20|South Asian:20
PGS001576	GBE_INI25853	Volume of grey matter in Lingual Gyrus (R)	grey matter volume measurement|neuroimaging measurement	EFO_0005420|EFO_0004346	snpnet		GRCh37	781	672	0.1396	PGP000244		European:100	European:40|African:20|East Asian:20|South Asian:20
PGS001577	GBE_INI25788	Volume of grey matter in Middle Frontal Gyrus (L)	grey matter volume measurement|neuroimaging measurement	EFO_0005420|EFO_0004346	snpnet		GRCh37	369	310	0.1599	PGP000244		European:100	European:40|African:20|East Asian:20|South Asian:20
PGS001578	GBE_INI25789	Volume of grey matter in Middle Frontal Gyrus (R)	grey matter volume measurement|neuroimaging measurement	EFO_0005420|EFO_0004346	snpnet		GRCh37	489	414	0.1534	PGP000244		European:100	European:40|African:20|East Asian:20|South Asian:20
PGS001579	GBE_INI25805	Volume of grey matter in Middle Temporal Gyrus, posterior division (R)	grey matter volume measurement|neuroimaging measurement	EFO_0005420|EFO_0004346	snpnet		GRCh37	1076	925	0.1403	PGP000244		European:100	European:40|African:20|East Asian:20|South Asian:20
PGS001580	GBE_INI25860	Volume of grey matter in Occipital Fusiform Gyrus (L)	grey matter volume measurement|neuroimaging measurement	EFO_0005420|EFO_0004346	snpnet		GRCh37	235	198	0.1574	PGP000244		European:100	European:40|African:20|East Asian:20|South Asian:20
PGS001581	GBE_INI25877	Volume of grey matter in Occipital Pole (R)	grey matter volume measurement|neuroimaging measurement	EFO_0005420|EFO_0004346	snpnet		GRCh37	1616	1403	0.1318	PGP000244		European:100	European:40|African:20|East Asian:20|South Asian:20
PGS001582	GBE_INI25837	Volume of grey matter in Paracingulate Gyrus (R)	grey matter volume measurement|neuroimaging measurement	EFO_0005420|EFO_0004346	snpnet		GRCh37	145	116	20.00%	PGP000244		European:100	European:40|African:20|East Asian:20|South Asian:20
PGS001583	GBE_INI25848	Volume of grey matter in Parahippocampal Gyrus, anterior division (L)	grey matter volume measurement|neuroimaging measurement	EFO_0005420|EFO_0004346	snpnet		GRCh37	1724	1484	0.1392	PGP000244		European:100	European:40|African:20|East Asian:20|South Asian:20
PGS001584	GBE_INI25849	Volume of grey matter in Parahippocampal Gyrus, anterior division (R)	grey matter volume measurement|neuroimaging measurement	EFO_0005420|EFO_0004346	snpnet		GRCh37	1250	1076	0.1392	PGP000244		European:100	European:40|African:20|East Asian:20|South Asian:20
PGS001585	GBE_INI25850	Volume of grey matter in Parahippocampal Gyrus, posterior division (L)	grey matter volume measurement|neuroimaging measurement	EFO_0005420|EFO_0004346	snpnet		GRCh37	1120	986	0.1196	PGP000244		European:100	European:40|African:20|East Asian:20|South Asian:20
PGS001586	GBE_INI25851	Volume of grey matter in Parahippocampal Gyrus, posterior division (R)	grey matter volume measurement|neuroimaging measurement	EFO_0005420|EFO_0004346	snpnet		GRCh37	1078	941	0.1271	PGP000244		European:100	European:40|African:20|East Asian:20|South Asian:20
PGS001587	GBE_INI25868	Volume of grey matter in Planum Polare (L)	grey matter volume measurement|neuroimaging measurement	EFO_0005420|EFO_0004346	snpnet		GRCh37	1316	1150	0.1261	PGP000244		European:100	European:40|African:20|East Asian:20|South Asian:20
PGS001588	GBE_INI25869	Volume of grey matter in Planum Polare (R)	grey matter volume measurement|neuroimaging measurement	EFO_0005420|EFO_0004346	snpnet		GRCh37	989	865	0.1254	PGP000244		European:100	European:40|African:20|East Asian:20|South Asian:20
PGS001589	GBE_INI25872	Volume of grey matter in Planum Temporale (L)	grey matter volume measurement|neuroimaging measurement	EFO_0005420|EFO_0004346	snpnet		GRCh37	2019	1755	0.1308	PGP000244		European:100	European:40|African:20|East Asian:20|South Asian:20
PGS001590	GBE_INI25794	Volume of grey matter in Precentral Gyrus (L)	grey matter volume measurement|neuroimaging measurement	EFO_0005420|EFO_0004346	snpnet		GRCh37	318	260	0.1824	PGP000244		European:100	European:40|African:20|East Asian:20|South Asian:20
PGS001591	GBE_INI25795	Volume of grey matter in Precentral Gyrus (R)	grey matter volume measurement|neuroimaging measurement	EFO_0005420|EFO_0004346	snpnet		GRCh37	1370	1186	0.1343	PGP000244		European:100	European:40|African:20|East Asian:20|South Asian:20
PGS001592	GBE_INI25842	Volume of grey matter in Precuneous Cortex (L)	grey matter volume measurement|neuroimaging measurement	EFO_0005420|EFO_0004346	snpnet		GRCh37	2184	1903	0.1287	PGP000244		European:100	European:40|African:20|East Asian:20|South Asian:20
PGS001593	GBE_INI25882	Volume of grey matter in Putamen (L)	grey matter volume measurement|neuroimaging measurement	EFO_0005420|EFO_0004346	snpnet		GRCh37	274	225	0.1788	PGP000244		European:100	European:40|African:20|East Asian:20|South Asian:20
PGS001594	GBE_INI25883	Volume of grey matter in Putamen (R)	grey matter volume measurement|neuroimaging measurement	EFO_0005420|EFO_0004346	snpnet		GRCh37	562	473	0.1584	PGP000244		European:100	European:40|African:20|East Asian:20|South Asian:20
PGS001595	GBE_INI25834	Volume of grey matter in Subcallosal Cortex (L)	grey matter volume measurement|neuroimaging measurement	EFO_0005420|EFO_0004346	snpnet		GRCh37	1978	1711	0.135	PGP000244		European:100	European:40|African:20|East Asian:20|South Asian:20
PGS001596	GBE_INI25835	Volume of grey matter in Subcallosal Cortex (R)	grey matter volume measurement|neuroimaging measurement	EFO_0005420|EFO_0004346	snpnet		GRCh37	1458	1262	0.1344	PGP000244		European:100	European:40|African:20|East Asian:20|South Asian:20
PGS001597	GBE_INI25786	Volume of grey matter in Superior Frontal Gyrus (L)	superior frontal gyrus grey matter volume measurement|neuroimaging measurement	EFO_0006516|EFO_0004346	snpnet		GRCh37	1049	913	0.1296	PGP000244		European:100	European:40|African:20|East Asian:20|South Asian:20
PGS001599	GBE_INI25798	Volume of grey matter in Superior Temporal Gyrus, anterior division (L)	grey matter volume measurement|neuroimaging measurement	EFO_0005420|EFO_0004346	snpnet		GRCh37	728	613	0.158	PGP000244		European:100	European:40|African:20|East Asian:20|South Asian:20
PGS001600	GBE_INI25800	Volume of grey matter in Superior Temporal Gyrus, posterior division (L)	grey matter volume measurement|neuroimaging measurement	EFO_0005420|EFO_0004346	snpnet		GRCh37	530	435	0.1792	PGP000244		European:100	European:40|African:20|East Asian:20|South Asian:20
PGS001601	GBE_INI25874	Volume of grey matter in Supracalcarine Cortex (L)	grey matter volume measurement|neuroimaging measurement	EFO_0005420|EFO_0004346	snpnet		GRCh37	446	384	0.139	PGP000244		European:100	European:40|African:20|East Asian:20|South Asian:20
PGS001602	GBE_INI25875	Volume of grey matter in Supracalcarine Cortex (R)	grey matter volume measurement|neuroimaging measurement	EFO_0005420|EFO_0004346	snpnet		GRCh37	527	461	0.1252	PGP000244		European:100	European:40|African:20|East Asian:20|South Asian:20
PGS001603	GBE_INI25854	Volume of grey matter in Temporal Fusiform Cortex, anterior division (L)	grey matter volume measurement|neuroimaging measurement	EFO_0005420|EFO_0004346	snpnet		GRCh37	264	226	0.1439	PGP000244		European:100	European:40|African:20|East Asian:20|South Asian:20
PGS001604	GBE_INI25856	Volume of grey matter in Temporal Fusiform Cortex, posterior division (L)	grey matter volume measurement|neuroimaging measurement	EFO_0005420|EFO_0004346	snpnet		GRCh37	1533	1350	0.1194	PGP000244		European:100	European:40|African:20|East Asian:20|South Asian:20
PGS001605	GBE_INI25857	Volume of grey matter in Temporal Fusiform Cortex, posterior division (R)	grey matter volume measurement|neuroimaging measurement	EFO_0005420|EFO_0004346	snpnet		GRCh37	1447	1268	0.1237	PGP000244		European:100	European:40|African:20|East Asian:20|South Asian:20
PGS001606	GBE_INI25796	Volume of grey matter in Temporal Pole (L)	grey matter volume measurement|neuroimaging measurement	EFO_0005420|EFO_0004346	snpnet		GRCh37	1200	1043	0.1308	PGP000244		European:100	European:40|African:20|East Asian:20|South Asian:20
PGS001607	GBE_INI25797	Volume of grey matter in Temporal Pole (R)	grey matter volume measurement|neuroimaging measurement	EFO_0005420|EFO_0004346	snpnet		GRCh37	1025	897	0.1249	PGP000244		European:100	European:40|African:20|East Asian:20|South Asian:20
PGS001608	GBE_INI25878	Volume of grey matter in Thalamus (L)	grey matter volume measurement|neuroimaging measurement	EFO_0005420|EFO_0004346	snpnet		GRCh37	2508	2216	0.1164	PGP000244		European:100	European:40|African:20|East Asian:20|South Asian:20
PGS001609	GBE_INI25879	Volume of grey matter in Thalamus (R)	grey matter volume measurement|neuroimaging measurement	EFO_0005420|EFO_0004346	snpnet		GRCh37	885	757	0.1446	PGP000244		European:100	European:40|African:20|East Asian:20|South Asian:20
PGS001610	GBE_INI25895	Volume of grey matter in V Cerebellum (L)	grey matter volume measurement|neuroimaging measurement	EFO_0005420|EFO_0004346	snpnet		GRCh37	1592	1373	0.1376	PGP000244		European:100	European:40|African:20|East Asian:20|South Asian:20
PGS001611	GBE_INI25896	Volume of grey matter in V Cerebellum (R)	grey matter volume measurement|neuroimaging measurement	EFO_0005420|EFO_0004346	snpnet		GRCh37	184	151	0.1793	PGP000244		European:100	European:40|African:20|East Asian:20|South Asian:20
PGS001612	GBE_INI25890	Volume of grey matter in Ventral Striatum (L)	grey matter volume measurement|neuroimaging measurement	EFO_0005420|EFO_0004346	snpnet		GRCh37	687	582	0.1528	PGP000244		European:100	European:40|African:20|East Asian:20|South Asian:20
PGS001613	GBE_INI25891	Volume of grey matter in Ventral Striatum (R)	grey matter volume measurement|neuroimaging measurement	EFO_0005420|EFO_0004346	snpnet		GRCh37	221	180	0.1855	PGP000244		European:100	European:40|African:20|East Asian:20|South Asian:20
PGS001614	GBE_INI25904	Volume of grey matter in Vermis Crus II Cerebellum	grey matter volume measurement|neuroimaging measurement	EFO_0005420|EFO_0004346	snpnet		GRCh37	837	722	0.1374	PGP000244		European:100	European:40|African:20|East Asian:20|South Asian:20
PGS001615	GBE_INI25916	Volume of grey matter in Vermis IX Cerebellum	grey matter volume measurement|neuroimaging measurement	EFO_0005420|EFO_0004346	snpnet		GRCh37	1369	1170	0.1454	PGP000244		European:100	European:40|African:20|East Asian:20|South Asian:20
PGS001616	GBE_INI25898	Volume of grey matter in Vermis VI Cerebellum	grey matter volume measurement|neuroimaging measurement	EFO_0005420|EFO_0004346	snpnet		GRCh37	612	509	0.1683	PGP000244		European:100	European:40|African:20|East Asian:20|South Asian:20
PGS001617	GBE_INI25907	Volume of grey matter in Vermis VIIb Cerebellum	grey matter volume measurement|neuroimaging measurement	EFO_0005420|EFO_0004346	snpnet		GRCh37	718	627	0.1267	PGP000244		European:100	European:40|African:20|East Asian:20|South Asian:20
PGS001618	GBE_INI25910	Volume of grey matter in Vermis VIIIa Cerebellum	grey matter volume measurement|neuroimaging measurement	EFO_0005420|EFO_0004346	snpnet		GRCh37	776	651	0.1611	PGP000244		European:100	European:40|African:20|East Asian:20|South Asian:20
PGS001619	GBE_INI25913	Volume of grey matter in Vermis VIIIb Cerebellum	grey matter volume measurement|neuroimaging measurement	EFO_0005420|EFO_0004346	snpnet		GRCh37	1916	1638	0.1451	PGP000244		European:100	European:40|African:20|East Asian:20|South Asian:20
PGS001620	GBE_INI25919	Volume of grey matter in Vermis X Cerebellum	grey matter volume measurement|neuroimaging measurement	EFO_0005420|EFO_0004346	snpnet		GRCh37	636	535	0.1588	PGP000244		European:100	European:40|African:20|East Asian:20|South Asian:20
PGS001621	GBE_INI25897	Volume of grey matter in VI Cerebellum (L)	grey matter volume measurement|neuroimaging measurement	EFO_0005420|EFO_0004346	snpnet		GRCh37	902	757	0.1608	PGP000244		European:100	European:40|African:20|East Asian:20|South Asian:20
PGS001622	GBE_INI25899	Volume of grey matter in VI Cerebellum (R)	grey matter volume measurement|neuroimaging measurement	EFO_0005420|EFO_0004346	snpnet		GRCh37	513	447	0.1287	PGP000244		European:100	European:40|African:20|East Asian:20|South Asian:20
PGS001623	GBE_INI25906	Volume of grey matter in VIIb Cerebellum (L)	grey matter volume measurement|neuroimaging measurement	EFO_0005420|EFO_0004346	snpnet		GRCh37	649	557	0.1418	PGP000244		European:100	European:40|African:20|East Asian:20|South Asian:20
PGS001624	GBE_INI25908	Volume of grey matter in VIIb Cerebellum (R)	grey matter volume measurement|neuroimaging measurement	EFO_0005420|EFO_0004346	snpnet		GRCh37	673	577	0.1426	PGP000244		European:100	European:40|African:20|East Asian:20|South Asian:20
PGS001625	GBE_INI25909	Volume of grey matter in VIIIa Cerebellum (L)	grey matter volume measurement|neuroimaging measurement	EFO_0005420|EFO_0004346	snpnet		GRCh37	500	423	0.154	PGP000244		European:100	European:40|African:20|East Asian:20|South Asian:20
PGS001626	GBE_INI25911	Volume of grey matter in VIIIa Cerebellum (R)	grey matter volume measurement|neuroimaging measurement	EFO_0005420|EFO_0004346	snpnet		GRCh37	694	584	0.1585	PGP000244		European:100	European:40|African:20|East Asian:20|South Asian:20
PGS001627	GBE_INI25912	Volume of grey matter in VIIIb Cerebellum (L)	grey matter volume measurement|neuroimaging measurement	EFO_0005420|EFO_0004346	snpnet		GRCh37	819	684	0.1648	PGP000244		European:100	European:40|African:20|East Asian:20|South Asian:20
PGS001628	GBE_INI25914	Volume of grey matter in VIIIb Cerebellum (R)	grey matter volume measurement|neuroimaging measurement	EFO_0005420|EFO_0004346	snpnet		GRCh37	1539	1330	0.1358	PGP000244		European:100	European:40|African:20|East Asian:20|South Asian:20
PGS001629	GBE_INI25920	Volume of grey matter in X Cerebellum (R)	grey matter volume measurement|neuroimaging measurement	EFO_0005420|EFO_0004346	snpnet		GRCh37	950	832	0.1242	PGP000244		European:100	European:40|African:20|East Asian:20|South Asian:20
PGS001630	GBE_INI25019	Volume of hippocampus (L)	hippocampal volume|neuroimaging measurement	EFO_0005035|EFO_0004346	snpnet		GRCh37	442	362	0.181	PGP000244		European:100	European:40|African:20|East Asian:20|South Asian:20
PGS001631	GBE_INI25017	Volume of pallidum (L)	pallidum volume|neuroimaging measurement	EFO_0006933|EFO_0004346	snpnet		GRCh37	1405	1205	0.1423	PGP000244		European:100	European:40|African:20|East Asian:20|South Asian:20
PGS001632	GBE_INI25018	Volume of pallidum (R)	pallidum volume|neuroimaging measurement	EFO_0006933|EFO_0004346	snpnet		GRCh37	303	245	0.1914	PGP000244		European:100	European:40|African:20|East Asian:20|South Asian:20
PGS001633	GBE_INI25002	Volume of peripheral cortical grey matter	grey matter volume measurement|neuroimaging measurement	EFO_0005420|EFO_0004346	snpnet		GRCh37	1920	1669	0.1307	PGP000244		European:100	European:40|African:20|East Asian:20|South Asian:20
PGS001634	GBE_INI25001	Volume of peripheral cortical grey matter (normalised for head size)	grey matter volume measurement|neuroimaging measurement	EFO_0005420|EFO_0004346	snpnet		GRCh37	1112	981	0.1178	PGP000244		European:100	European:40|African:20|East Asian:20|South Asian:20
PGS001635	GBE_INI25015	Volume of putamen (L)	putamen volume|neuroimaging measurement	EFO_0006932|EFO_0004346	snpnet		GRCh37	747	631	0.1553	PGP000244		European:100	European:40|African:20|East Asian:20|South Asian:20
PGS001636	GBE_INI25016	Volume of putamen (R)	putamen volume|neuroimaging measurement	EFO_0006932|EFO_0004346	snpnet		GRCh37	2048	1768	0.1367	PGP000244		European:100	European:40|African:20|East Asian:20|South Asian:20
PGS001637	GBE_INI25011	Volume of thalamus (L)	thalamus volume|neuroimaging measurement	EFO_0006935|EFO_0004346	snpnet		GRCh37	1328	1156	0.1295	PGP000244		European:100	European:40|African:20|East Asian:20|South Asian:20
PGS001638	GBE_INI25012	Volume of thalamus (R)	thalamus volume|neuroimaging measurement	EFO_0006935|EFO_0004346	snpnet		GRCh37	1792	1555	0.1323	PGP000244		European:100	European:40|African:20|East Asian:20|South Asian:20
PGS001639	GBE_INI25004	Volume of ventricular cerebrospinal fluid	cerebrospinal fluid volume measurement|neuroimaging measurement	EFO_0008080|EFO_0004346	snpnet		GRCh37	772	643	0.1671	PGP000244		European:100	European:40|African:20|East Asian:20|South Asian:20
PGS001640	GBE_INI25008	Volume of white matter	white matter volume measurement|neuroimaging measurement	EFO_0008320|EFO_0004346	snpnet		GRCh37	1328	1132	0.1476	PGP000244		European:100	European:40|African:20|East Asian:20|South Asian:20
PGS001641	GBE_INI25007	Volume of white matter (normalised for head size)	white matter volume measurement|neuroimaging measurement	EFO_0008320|EFO_0004346	snpnet		GRCh37	1005	858	0.1463	PGP000244		European:100	European:40|African:20|East Asian:20|South Asian:20
PGS001642	GBE_INI25000	Volumetric scaling from T1 head image to standard space	brain volume measurement|neuroimaging measurement	EFO_0006930|EFO_0004346	snpnet		GRCh37	1304	1134	0.1304	PGP000244		European:100	European:40|African:20|East Asian:20|South Asian:20
PGS001643	GBE_INI25488	WA FA in tract acoustic radiation (L)	brain volume measurement|neuroimaging measurement	EFO_0006930|EFO_0004346	snpnet		GRCh37	1025	888	0.1337	PGP000244		European:100	European:40|African:20|East Asian:20|South Asian:20
PGS001644	GBE_INI25489	WA FA in tract acoustic radiation (R)	brain volume measurement|neuroimaging measurement	EFO_0006930|EFO_0004346	snpnet		GRCh37	826	720	0.1283	PGP000244		European:100	European:40|African:20|East Asian:20|South Asian:20
PGS001645	GBE_INI25490	WA FA in tract anterior thalamic radiation (L)	brain volume measurement|neuroimaging measurement	EFO_0006930|EFO_0004346	snpnet		GRCh37	379	333	0.1214	PGP000244		European:100	European:40|African:20|East Asian:20|South Asian:20
PGS001646	GBE_INI25491	WA FA in tract anterior thalamic radiation (R)	brain volume measurement|neuroimaging measurement	EFO_0006930|EFO_0004346	snpnet		GRCh37	726	636	0.124	PGP000244		European:100	European:40|African:20|East Asian:20|South Asian:20
PGS001647	GBE_INI25492	WA FA in tract cingulate gyrus part of cingulum (L)	brain volume measurement|neuroimaging measurement	EFO_0006930|EFO_0004346	snpnet		GRCh37	773	667	0.1371	PGP000244		European:100	European:40|African:20|East Asian:20|South Asian:20
PGS001648	GBE_INI25493	WA FA in tract cingulate gyrus part of cingulum (R)	brain volume measurement|neuroimaging measurement	EFO_0006930|EFO_0004346	snpnet		GRCh37	702	620	0.1168	PGP000244		European:100	European:40|African:20|East Asian:20|South Asian:20
PGS001650	GBE_INI25498	WA FA in tract forceps major	brain volume measurement|neuroimaging measurement	EFO_0006930|EFO_0004346	snpnet		GRCh37	1261	1100	0.1277	PGP000244		European:100	European:40|African:20|East Asian:20|South Asian:20
PGS001651	GBE_INI25499	WA FA in tract forceps minor	brain volume measurement|neuroimaging measurement	EFO_0006930|EFO_0004346	snpnet		GRCh37	2017	1786	0.1145	PGP000244		European:100	European:40|African:20|East Asian:20|South Asian:20
PGS001652	GBE_INI25500	WA FA in tract inferior fronto-occipital fasciculus (L)	brain volume measurement|neuroimaging measurement	EFO_0006930|EFO_0004346	snpnet		GRCh37	597	513	0.1407	PGP000244		European:100	European:40|African:20|East Asian:20|South Asian:20
PGS001653	GBE_INI25501	WA FA in tract inferior fronto-occipital fasciculus (R)	brain volume measurement|neuroimaging measurement	EFO_0006930|EFO_0004346	snpnet		GRCh37	1371	1203	0.1225	PGP000244		European:100	European:40|African:20|East Asian:20|South Asian:20
PGS001654	GBE_INI25502	WA FA in tract inferior longitudinal fasciculus (L)	brain volume measurement|neuroimaging measurement	EFO_0006930|EFO_0004346	snpnet		GRCh37	709	622	0.1227	PGP000244		European:100	European:40|African:20|East Asian:20|South Asian:20
PGS001655	GBE_INI25503	WA FA in tract inferior longitudinal fasciculus (R)	brain volume measurement|neuroimaging measurement	EFO_0006930|EFO_0004346	snpnet		GRCh37	767	667	0.1304	PGP000244		European:100	European:40|African:20|East Asian:20|South Asian:20
PGS001656	GBE_INI25507	WA FA in tract posterior thalamic radiation (L)	brain volume measurement|neuroimaging measurement	EFO_0006930|EFO_0004346	snpnet		GRCh37	1044	914	0.1245	PGP000244		European:100	European:40|African:20|East Asian:20|South Asian:20
PGS001657	GBE_INI25508	WA FA in tract posterior thalamic radiation (R)	brain volume measurement|neuroimaging measurement	EFO_0006930|EFO_0004346	snpnet		GRCh37	1279	1106	0.1353	PGP000244		European:100	European:40|African:20|East Asian:20|South Asian:20
PGS001658	GBE_INI25509	WA FA in tract superior longitudinal fasciculus (L)	brain volume measurement|neuroimaging measurement	EFO_0006930|EFO_0004346	snpnet		GRCh37	2671	2362	0.1157	PGP000244		European:100	European:40|African:20|East Asian:20|South Asian:20
PGS001659	GBE_INI25513	WA FA in tract uncinate fasciculus (L)	brain volume measurement|neuroimaging measurement	EFO_0006930|EFO_0004346	snpnet		GRCh37	187	153	0.1818	PGP000244		European:100	European:40|African:20|East Asian:20|South Asian:20
PGS001660	GBE_INI25514	WA FA in tract uncinate fasciculus (R)	brain volume measurement|neuroimaging measurement	EFO_0006930|EFO_0004346	snpnet		GRCh37	205	176	0.1415	PGP000244		European:100	European:40|African:20|East Asian:20|South Asian:20
PGS001661	GBE_INI25650	WA ICVF in tract acoustic radiation (L)	brain volume measurement|neuroimaging measurement	EFO_0006930|EFO_0004346	snpnet		GRCh37	1563	1381	0.1164	PGP000244		European:100	European:40|African:20|East Asian:20|South Asian:20
PGS001662	GBE_INI25651	WA ICVF in tract acoustic radiation (R)	brain volume measurement|neuroimaging measurement	EFO_0006930|EFO_0004346	snpnet		GRCh37	979	847	0.1348	PGP000244		European:100	European:40|African:20|East Asian:20|South Asian:20
PGS001663	GBE_INI25652	WA ICVF in tract anterior thalamic radiation (L)	brain volume measurement|neuroimaging measurement	EFO_0006930|EFO_0004346	snpnet		GRCh37	817	720	0.1187	PGP000244		European:100	European:40|African:20|East Asian:20|South Asian:20
PGS001664	GBE_INI25653	WA ICVF in tract anterior thalamic radiation (R)	brain volume measurement|neuroimaging measurement	EFO_0006930|EFO_0004346	snpnet		GRCh37	791	703	0.1113	PGP000244		European:100	European:40|African:20|East Asian:20|South Asian:20
PGS001665	GBE_INI25654	WA ICVF in tract cingulate gyrus part of cingulum (L)	brain volume measurement|neuroimaging measurement	EFO_0006930|EFO_0004346	snpnet		GRCh37	1095	962	0.1215	PGP000244		European:100	European:40|African:20|East Asian:20|South Asian:20
PGS001666	GBE_INI25655	WA ICVF in tract cingulate gyrus part of cingulum (R)	brain volume measurement|neuroimaging measurement	EFO_0006930|EFO_0004346	snpnet		GRCh37	998	872	0.1263	PGP000244		European:100	European:40|African:20|East Asian:20|South Asian:20
PGS001667	GBE_INI25658	WA ICVF in tract corticospinal tract (L)	brain volume measurement|neuroimaging measurement	EFO_0006930|EFO_0004346	snpnet		GRCh37	1128	968	0.1418	PGP000244		European:100	European:40|African:20|East Asian:20|South Asian:20
PGS001668	GBE_INI25659	WA ICVF in tract corticospinal tract (R)	brain volume measurement|neuroimaging measurement	EFO_0006930|EFO_0004346	snpnet		GRCh37	310	257	0.171	PGP000244		European:100	European:40|African:20|East Asian:20|South Asian:20
PGS001669	GBE_INI25660	WA ICVF in tract forceps major	brain volume measurement|neuroimaging measurement	EFO_0006930|EFO_0004346	snpnet		GRCh37	1466	1290	0.1201	PGP000244		European:100	European:40|African:20|East Asian:20|South Asian:20
PGS001670	GBE_INI25661	WA ICVF in tract forceps minor	brain volume measurement|neuroimaging measurement	EFO_0006930|EFO_0004346	snpnet		GRCh37	2047	1821	0.1104	PGP000244		European:100	European:40|African:20|East Asian:20|South Asian:20
PGS001671	GBE_INI25662	WA ICVF in tract inferior fronto-occipital fasciculus (L)	brain volume measurement|neuroimaging measurement	EFO_0006930|EFO_0004346	snpnet		GRCh37	2008	1772	0.1175	PGP000244		European:100	European:40|African:20|East Asian:20|South Asian:20
PGS001672	GBE_INI25663	WA ICVF in tract inferior fronto-occipital fasciculus (R)	brain volume measurement|neuroimaging measurement	EFO_0006930|EFO_0004346	snpnet		GRCh37	1964	1753	0.1074	PGP000244		European:100	European:40|African:20|East Asian:20|South Asian:20
PGS001673	GBE_INI25664	WA ICVF in tract inferior longitudinal fasciculus (L)	brain volume measurement|neuroimaging measurement	EFO_0006930|EFO_0004346	snpnet		GRCh37	1804	1596	0.1153	PGP000244		European:100	European:40|African:20|East Asian:20|South Asian:20
PGS001674	GBE_INI25665	WA ICVF in tract inferior longitudinal fasciculus (R)	brain volume measurement|neuroimaging measurement	EFO_0006930|EFO_0004346	snpnet		GRCh37	1872	1647	0.1202	PGP000244		European:100	European:40|African:20|East Asian:20|South Asian:20
PGS001675	GBE_INI25667	WA ICVF in tract medial lemniscus (L)	brain volume measurement|neuroimaging measurement	EFO_0006930|EFO_0004346	snpnet		GRCh37	663	569	0.1418	PGP000244		European:100	European:40|African:20|East Asian:20|South Asian:20
PGS001676	GBE_INI25668	WA ICVF in tract medial lemniscus (R)	brain volume measurement|neuroimaging measurement	EFO_0006930|EFO_0004346	snpnet		GRCh37	600	498	17.00%	PGP000244		European:100	European:40|African:20|East Asian:20|South Asian:20
PGS001677	GBE_INI25666	WA ICVF in tract middle cerebellar peduncle	brain volume measurement|neuroimaging measurement	EFO_0006930|EFO_0004346	snpnet		GRCh37	512	431	0.1582	PGP000244		European:100	European:40|African:20|East Asian:20|South Asian:20
PGS001678	GBE_INI25656	WA ICVF in tract parahippocampal part of cingulum (L)	brain volume measurement|neuroimaging measurement	EFO_0006930|EFO_0004346	snpnet		GRCh37	449	375	0.1648	PGP000244		European:100	European:40|African:20|East Asian:20|South Asian:20
PGS001679	GBE_INI25657	WA ICVF in tract parahippocampal part of cingulum (R)	brain volume measurement|neuroimaging measurement	EFO_0006930|EFO_0004346	snpnet		GRCh37	955	809	0.1529	PGP000244		European:100	European:40|African:20|East Asian:20|South Asian:20
PGS001680	GBE_INI25669	WA ICVF in tract posterior thalamic radiation (L)	brain volume measurement|neuroimaging measurement	EFO_0006930|EFO_0004346	snpnet		GRCh37	1264	1127	0.1084	PGP000244		European:100	European:40|African:20|East Asian:20|South Asian:20
PGS001681	GBE_INI25670	WA ICVF in tract posterior thalamic radiation (R)	brain volume measurement|neuroimaging measurement	EFO_0006930|EFO_0004346	snpnet		GRCh37	1618	1447	0.1057	PGP000244		European:100	European:40|African:20|East Asian:20|South Asian:20
PGS001682	GBE_INI25671	WA ICVF in tract superior longitudinal fasciculus (L)	brain volume measurement|neuroimaging measurement	EFO_0006930|EFO_0004346	snpnet		GRCh37	2131	1885	0.1154	PGP000244		European:100	European:40|African:20|East Asian:20|South Asian:20
PGS001683	GBE_INI25672	WA ICVF in tract superior longitudinal fasciculus (R)	brain volume measurement|neuroimaging measurement	EFO_0006930|EFO_0004346	snpnet		GRCh37	1652	1453	0.1205	PGP000244		European:100	European:40|African:20|East Asian:20|South Asian:20
PGS001684	GBE_INI25673	WA ICVF in tract superior thalamic radiation (L)	brain volume measurement|neuroimaging measurement	EFO_0006930|EFO_0004346	snpnet		GRCh37	1165	1011	0.1322	PGP000244		European:100	European:40|African:20|East Asian:20|South Asian:20
PGS001685	GBE_INI25674	WA ICVF in tract superior thalamic radiation (R)	brain volume measurement|neuroimaging measurement	EFO_0006930|EFO_0004346	snpnet		GRCh37	1474	1288	0.1262	PGP000244		European:100	European:40|African:20|East Asian:20|South Asian:20
PGS001686	GBE_INI25675	WA ICVF in tract uncinate fasciculus (L)	brain volume measurement|neuroimaging measurement	EFO_0006930|EFO_0004346	snpnet		GRCh37	136	113	0.1691	PGP000244		European:100	European:40|African:20|East Asian:20|South Asian:20
PGS001687	GBE_INI25676	WA ICVF in tract uncinate fasciculus (R)	brain volume measurement|neuroimaging measurement	EFO_0006930|EFO_0004346	snpnet		GRCh37	837	719	0.141	PGP000244		European:100	European:40|African:20|East Asian:20|South Asian:20
PGS001688	GBE_INI25704	WA ISOVF in tract acoustic radiation (L)	brain volume measurement|neuroimaging measurement	EFO_0006930|EFO_0004346	snpnet		GRCh37	231	193	0.1645	PGP000244		European:100	European:40|African:20|East Asian:20|South Asian:20
PGS001689	GBE_INI25705	WA ISOVF in tract acoustic radiation (R)	brain volume measurement|neuroimaging measurement	EFO_0006930|EFO_0004346	snpnet		GRCh37	725	624	0.1393	PGP000244		European:100	European:40|African:20|East Asian:20|South Asian:20
PGS001690	GBE_INI25707	WA ISOVF in tract anterior thalamic radiation (R)	brain volume measurement|neuroimaging measurement	EFO_0006930|EFO_0004346	snpnet		GRCh37	130	100	0.2308	PGP000244		European:100	European:40|African:20|East Asian:20|South Asian:20
PGS001691	GBE_INI25708	WA ISOVF in tract cingulate gyrus part of cingulum (L)	brain volume measurement|neuroimaging measurement	EFO_0006930|EFO_0004346	snpnet		GRCh37	477	414	0.1321	PGP000244		European:100	European:40|African:20|East Asian:20|South Asian:20
PGS001692	GBE_INI25709	WA ISOVF in tract cingulate gyrus part of cingulum (R)	brain volume measurement|neuroimaging measurement	EFO_0006930|EFO_0004346	snpnet		GRCh37	245	197	0.1959	PGP000244		European:100	European:40|African:20|East Asian:20|South Asian:20
PGS001693	GBE_INI25716	WA ISOVF in tract inferior fronto-occipital fasciculus (L)	brain volume measurement|neuroimaging measurement	EFO_0006930|EFO_0004346	snpnet		GRCh37	1080	921	0.1472	PGP000244		European:100	European:40|African:20|East Asian:20|South Asian:20
PGS001694	GBE_INI25717	WA ISOVF in tract inferior fronto-occipital fasciculus (R)	brain volume measurement|neuroimaging measurement	EFO_0006930|EFO_0004346	snpnet		GRCh37	1146	979	0.1457	PGP000244		European:100	European:40|African:20|East Asian:20|South Asian:20
PGS001695	GBE_INI25718	WA ISOVF in tract inferior longitudinal fasciculus (L)	brain volume measurement|neuroimaging measurement	EFO_0006930|EFO_0004346	snpnet		GRCh37	1123	960	0.1451	PGP000244		European:100	European:40|African:20|East Asian:20|South Asian:20
PGS001696	GBE_INI25719	WA ISOVF in tract inferior longitudinal fasciculus (R)	brain volume measurement|neuroimaging measurement	EFO_0006930|EFO_0004346	snpnet		GRCh37	1688	1486	0.1197	PGP000244		European:100	European:40|African:20|East Asian:20|South Asian:20
PGS001697	GBE_INI25724	WA ISOVF in tract posterior thalamic radiation (R)	brain volume measurement|neuroimaging measurement	EFO_0006930|EFO_0004346	snpnet		GRCh37	72	57	0.2083	PGP000244		European:100	European:40|African:20|East Asian:20|South Asian:20
PGS001698	GBE_INI25725	WA ISOVF in tract superior longitudinal fasciculus (L)	brain volume measurement|neuroimaging measurement	EFO_0006930|EFO_0004346	snpnet		GRCh37	695	600	0.1367	PGP000244		European:100	European:40|African:20|East Asian:20|South Asian:20
PGS001699	GBE_INI25726	WA ISOVF in tract superior longitudinal fasciculus (R)	brain volume measurement|neuroimaging measurement	EFO_0006930|EFO_0004346	snpnet		GRCh37	197	160	0.1878	PGP000244		European:100	European:40|African:20|East Asian:20|South Asian:20
PGS001700	GBE_INI25727	WA ISOVF in tract superior thalamic radiation (L)	brain volume measurement|neuroimaging measurement	EFO_0006930|EFO_0004346	snpnet		GRCh37	538	464	0.1375	PGP000244		European:100	European:40|African:20|East Asian:20|South Asian:20
PGS001701	GBE_INI25728	WA ISOVF in tract superior thalamic radiation (R)	brain volume measurement|neuroimaging measurement	EFO_0006930|EFO_0004346	snpnet		GRCh37	174	145	0.1667	PGP000244		European:100	European:40|African:20|East Asian:20|South Asian:20
PGS001702	GBE_INI25729	WA ISOVF in tract uncinate fasciculus (L)	brain volume measurement|neuroimaging measurement	EFO_0006930|EFO_0004346	snpnet		GRCh37	385	312	0.1896	PGP000244		European:100	European:40|African:20|East Asian:20|South Asian:20
PGS001703	GBE_INI25730	WA ISOVF in tract uncinate fasciculus (R)	brain volume measurement|neuroimaging measurement	EFO_0006930|EFO_0004346	snpnet		GRCh37	83	69	0.1687	PGP000244		European:100	European:40|African:20|East Asian:20|South Asian:20
PGS001704	GBE_INI25580	WA L1 in tract forceps minor	brain volume measurement|neuroimaging measurement	EFO_0006930|EFO_0004346	snpnet		GRCh37	514	441	0.142	PGP000244		European:100	European:40|African:20|East Asian:20|South Asian:20
PGS001705	GBE_INI25581	WA L1 in tract inferior fronto-occipital fasciculus (L)	brain volume measurement|neuroimaging measurement	EFO_0006930|EFO_0004346	snpnet		GRCh37	547	448	0.181	PGP000244		European:100	European:40|African:20|East Asian:20|South Asian:20
PGS001706	GBE_INI25582	WA L1 in tract inferior fronto-occipital fasciculus (R)	brain volume measurement|neuroimaging measurement	EFO_0006930|EFO_0004346	snpnet		GRCh37	322	262	0.1863	PGP000244		European:100	European:40|African:20|East Asian:20|South Asian:20
PGS001707	GBE_INI25583	WA L1 in tract inferior longitudinal fasciculus (L)	brain volume measurement|neuroimaging measurement	EFO_0006930|EFO_0004346	snpnet		GRCh37	499	410	0.1784	PGP000244		European:100	European:40|African:20|East Asian:20|South Asian:20
PGS001708	GBE_INI25584	WA L1 in tract inferior longitudinal fasciculus (R)	brain volume measurement|neuroimaging measurement	EFO_0006930|EFO_0004346	snpnet		GRCh37	316	254	0.1962	PGP000244		European:100	European:40|African:20|East Asian:20|South Asian:20
PGS001709	GBE_INI25590	WA L1 in tract superior longitudinal fasciculus (L)	brain volume measurement|neuroimaging measurement	EFO_0006930|EFO_0004346	snpnet		GRCh37	1382	1196	0.1346	PGP000244		European:100	European:40|African:20|East Asian:20|South Asian:20
PGS001710	GBE_INI25591	WA L1 in tract superior longitudinal fasciculus (R)	brain volume measurement|neuroimaging measurement	EFO_0006930|EFO_0004346	snpnet		GRCh37	534	454	0.1498	PGP000244		European:100	European:40|African:20|East Asian:20|South Asian:20
PGS001711	GBE_INI25592	WA L1 in tract superior thalamic radiation (L)	brain volume measurement|neuroimaging measurement	EFO_0006930|EFO_0004346	snpnet		GRCh37	457	385	0.1575	PGP000244		European:100	European:40|African:20|East Asian:20|South Asian:20
PGS001712	GBE_INI25593	WA L1 in tract superior thalamic radiation (R)	brain volume measurement|neuroimaging measurement	EFO_0006930|EFO_0004346	snpnet		GRCh37	358	290	0.1899	PGP000244		European:100	European:40|African:20|East Asian:20|South Asian:20
PGS001713	GBE_INI25594	WA L1 in tract uncinate fasciculus (L)	brain volume measurement|neuroimaging measurement	EFO_0006930|EFO_0004346	snpnet		GRCh37	173	135	0.2197	PGP000244		European:100	European:40|African:20|East Asian:20|South Asian:20
PGS001714	GBE_INI25597	WA L2 in tract acoustic radiation (R)	brain volume measurement|neuroimaging measurement	EFO_0006930|EFO_0004346	snpnet		GRCh37	993	836	0.1581	PGP000244		European:100	European:40|African:20|East Asian:20|South Asian:20
PGS001715	GBE_INI25598	WA L2 in tract anterior thalamic radiation (L)	brain volume measurement|neuroimaging measurement	EFO_0006930|EFO_0004346	snpnet		GRCh37	170	138	0.1882	PGP000244		European:100	European:40|African:20|East Asian:20|South Asian:20
PGS001716	GBE_INI25599	WA L2 in tract anterior thalamic radiation (R)	brain volume measurement|neuroimaging measurement	EFO_0006930|EFO_0004346	snpnet		GRCh37	290	244	0.1586	PGP000244		European:100	European:40|African:20|East Asian:20|South Asian:20
PGS001717	GBE_INI25600	WA L2 in tract cingulate gyrus part of cingulum (L)	brain volume measurement|neuroimaging measurement	EFO_0006930|EFO_0004346	snpnet		GRCh37	82	65	0.2073	PGP000244		European:100	European:40|African:20|East Asian:20|South Asian:20
PGS001718	GBE_INI25601	WA L2 in tract cingulate gyrus part of cingulum (R)	brain volume measurement|neuroimaging measurement	EFO_0006930|EFO_0004346	snpnet		GRCh37	305	259	0.1508	PGP000244		European:100	European:40|African:20|East Asian:20|South Asian:20
PGS001719	GBE_INI25606	WA L2 in tract forceps major	brain volume measurement|neuroimaging measurement	EFO_0006930|EFO_0004346	snpnet		GRCh37	924	799	0.1353	PGP000244		European:100	European:40|African:20|East Asian:20|South Asian:20
PGS001720	GBE_INI25607	WA L2 in tract forceps minor	brain volume measurement|neuroimaging measurement	EFO_0006930|EFO_0004346	snpnet		GRCh37	1030	901	0.1252	PGP000244		European:100	European:40|African:20|East Asian:20|South Asian:20
PGS001721	GBE_INI25608	WA L2 in tract inferior fronto-occipital fasciculus (L)	brain volume measurement|neuroimaging measurement	EFO_0006930|EFO_0004346	snpnet		GRCh37	691	574	0.1693	PGP000244		European:100	European:40|African:20|East Asian:20|South Asian:20
PGS001722	GBE_INI25609	WA L2 in tract inferior fronto-occipital fasciculus (R)	brain volume measurement|neuroimaging measurement	EFO_0006930|EFO_0004346	snpnet		GRCh37	814	696	0.145	PGP000244		European:100	European:40|African:20|East Asian:20|South Asian:20
PGS001723	GBE_INI25610	WA L2 in tract inferior longitudinal fasciculus (L)	brain volume measurement|neuroimaging measurement	EFO_0006930|EFO_0004346	snpnet		GRCh37	711	600	0.1561	PGP000244		European:100	European:40|African:20|East Asian:20|South Asian:20
PGS001724	GBE_INI25611	WA L2 in tract inferior longitudinal fasciculus (R)	brain volume measurement|neuroimaging measurement	EFO_0006930|EFO_0004346	snpnet		GRCh37	793	690	0.1299	PGP000244		European:100	European:40|African:20|East Asian:20|South Asian:20
PGS001725	GBE_INI25617	WA L2 in tract superior longitudinal fasciculus (L)	brain volume measurement|neuroimaging measurement	EFO_0006930|EFO_0004346	snpnet		GRCh37	1749	1554	0.1115	PGP000244		European:100	European:40|African:20|East Asian:20|South Asian:20
PGS001726	GBE_INI25619	WA L2 in tract superior thalamic radiation (L)	brain volume measurement|neuroimaging measurement	EFO_0006930|EFO_0004346	snpnet		GRCh37	683	590	0.1362	PGP000244		European:100	European:40|African:20|East Asian:20|South Asian:20
PGS001727	GBE_INI25621	WA L2 in tract uncinate fasciculus (L)	brain volume measurement|neuroimaging measurement	EFO_0006930|EFO_0004346	snpnet		GRCh37	709	593	0.1636	PGP000244		European:100	European:40|African:20|East Asian:20|South Asian:20
PGS001728	GBE_INI25622	WA L2 in tract uncinate fasciculus (R)	brain volume measurement|neuroimaging measurement	EFO_0006930|EFO_0004346	snpnet		GRCh37	706	615	0.1289	PGP000244		European:100	European:40|African:20|East Asian:20|South Asian:20
PGS001729	GBE_INI25624	WA L3 in tract acoustic radiation (R)	brain volume measurement|neuroimaging measurement	EFO_0006930|EFO_0004346	snpnet		GRCh37	794	674	0.1511	PGP000244		European:100	European:40|African:20|East Asian:20|South Asian:20
PGS001730	GBE_INI25625	WA L3 in tract anterior thalamic radiation (L)	brain volume measurement|neuroimaging measurement	EFO_0006930|EFO_0004346	snpnet		GRCh37	200	166	17.00%	PGP000244		European:100	European:40|African:20|East Asian:20|South Asian:20
PGS001731	GBE_INI25626	WA L3 in tract anterior thalamic radiation (R)	brain volume measurement|neuroimaging measurement	EFO_0006930|EFO_0004346	snpnet		GRCh37	432	378	0.125	PGP000244		European:100	European:40|African:20|East Asian:20|South Asian:20
PGS001732	GBE_INI25627	WA L3 in tract cingulate gyrus part of cingulum (L)	brain volume measurement|neuroimaging measurement	EFO_0006930|EFO_0004346	snpnet		GRCh37	1611	1392	0.1359	PGP000244		European:100	European:40|African:20|East Asian:20|South Asian:20
PGS001733	GBE_INI25628	WA L3 in tract cingulate gyrus part of cingulum (R)	brain volume measurement|neuroimaging measurement	EFO_0006930|EFO_0004346	snpnet		GRCh37	1080	927	0.1417	PGP000244		European:100	European:40|African:20|East Asian:20|South Asian:20
PGS001734	GBE_INI25634	WA L3 in tract forceps minor	brain volume measurement|neuroimaging measurement	EFO_0006930|EFO_0004346	snpnet		GRCh37	1536	1353	0.1191	PGP000244		European:100	European:40|African:20|East Asian:20|South Asian:20
PGS001735	GBE_INI25635	WA L3 in tract inferior fronto-occipital fasciculus (L)	brain volume measurement|neuroimaging measurement	EFO_0006930|EFO_0004346	snpnet		GRCh37	945	822	0.1302	PGP000244		European:100	European:40|African:20|East Asian:20|South Asian:20
PGS001736	GBE_INI25636	WA L3 in tract inferior fronto-occipital fasciculus (R)	brain volume measurement|neuroimaging measurement	EFO_0006930|EFO_0004346	snpnet		GRCh37	864	744	0.1389	PGP000244		European:100	European:40|African:20|East Asian:20|South Asian:20
PGS001737	GBE_INI25637	WA L3 in tract inferior longitudinal fasciculus (L)	brain volume measurement|neuroimaging measurement	EFO_0006930|EFO_0004346	snpnet		GRCh37	919	788	0.1425	PGP000244		European:100	European:40|African:20|East Asian:20|South Asian:20
PGS001738	GBE_INI25638	WA L3 in tract inferior longitudinal fasciculus (R)	brain volume measurement|neuroimaging measurement	EFO_0006930|EFO_0004346	snpnet		GRCh37	825	717	0.1309	PGP000244		European:100	European:40|African:20|East Asian:20|South Asian:20
PGS001739	GBE_INI25644	WA L3 in tract superior longitudinal fasciculus (L)	brain volume measurement|neuroimaging measurement	EFO_0006930|EFO_0004346	snpnet		GRCh37	1884	1678	0.1093	PGP000244		European:100	European:40|African:20|East Asian:20|South Asian:20
PGS001740	GBE_INI25646	WA L3 in tract superior thalamic radiation (L)	brain volume measurement|neuroimaging measurement	EFO_0006930|EFO_0004346	snpnet		GRCh37	855	747	0.1263	PGP000244		European:100	European:40|African:20|East Asian:20|South Asian:20
PGS001741	GBE_INI25647	WA L3 in tract superior thalamic radiation (R)	brain volume measurement|neuroimaging measurement	EFO_0006930|EFO_0004346	snpnet		GRCh37	1510	1330	0.1192	PGP000244		European:100	European:40|African:20|East Asian:20|South Asian:20
PGS001742	GBE_INI25648	WA L3 in tract uncinate fasciculus (L)	brain volume measurement|neuroimaging measurement	EFO_0006930|EFO_0004346	snpnet		GRCh37	755	648	0.1417	PGP000244		European:100	European:40|African:20|East Asian:20|South Asian:20
PGS001743	GBE_INI25649	WA L3 in tract uncinate fasciculus (R)	brain volume measurement|neuroimaging measurement	EFO_0006930|EFO_0004346	snpnet		GRCh37	1320	1145	0.1326	PGP000244		European:100	European:40|African:20|East Asian:20|South Asian:20
PGS001744	GBE_INI25516	WA MD in tract acoustic radiation (R)	brain volume measurement|neuroimaging measurement	EFO_0006930|EFO_0004346	snpnet		GRCh37	315	248	0.2127	PGP000244		European:100	European:40|African:20|East Asian:20|South Asian:20
PGS001745	GBE_INI25517	WA MD in tract anterior thalamic radiation (L)	brain volume measurement|neuroimaging measurement	EFO_0006930|EFO_0004346	snpnet		GRCh37	171	142	0.1696	PGP000244		European:100	European:40|African:20|East Asian:20|South Asian:20
PGS001746	GBE_INI25519	WA MD in tract cingulate gyrus part of cingulum (L)	brain volume measurement|neuroimaging measurement	EFO_0006930|EFO_0004346	snpnet		GRCh37	296	246	0.1689	PGP000244		European:100	European:40|African:20|East Asian:20|South Asian:20
PGS001747	GBE_INI25520	WA MD in tract cingulate gyrus part of cingulum (R)	brain volume measurement|neuroimaging measurement	EFO_0006930|EFO_0004346	snpnet		GRCh37	767	648	0.1551	PGP000244		European:100	European:40|African:20|East Asian:20|South Asian:20
PGS001748	GBE_INI25525	WA MD in tract forceps major	brain volume measurement|neuroimaging measurement	EFO_0006930|EFO_0004346	snpnet		GRCh37	209	169	0.1914	PGP000244		European:100	European:40|African:20|East Asian:20|South Asian:20
PGS001749	GBE_INI25526	WA MD in tract forceps minor	brain volume measurement|neuroimaging measurement	EFO_0006930|EFO_0004346	snpnet		GRCh37	1164	1004	0.1375	PGP000244		European:100	European:40|African:20|East Asian:20|South Asian:20
PGS001750	GBE_INI25527	WA MD in tract inferior fronto-occipital fasciculus (L)	brain volume measurement|neuroimaging measurement	EFO_0006930|EFO_0004346	snpnet		GRCh37	813	690	0.1513	PGP000244		European:100	European:40|African:20|East Asian:20|South Asian:20
PGS001751	GBE_INI25528	WA MD in tract inferior fronto-occipital fasciculus (R)	brain volume measurement|neuroimaging measurement	EFO_0006930|EFO_0004346	snpnet		GRCh37	702	585	0.1667	PGP000244		European:100	European:40|African:20|East Asian:20|South Asian:20
PGS001752	GBE_INI25529	WA MD in tract inferior longitudinal fasciculus (L)	brain volume measurement|neuroimaging measurement	EFO_0006930|EFO_0004346	snpnet		GRCh37	572	481	0.1591	PGP000244		European:100	European:40|African:20|East Asian:20|South Asian:20
PGS001753	GBE_INI25530	WA MD in tract inferior longitudinal fasciculus (R)	brain volume measurement|neuroimaging measurement	EFO_0006930|EFO_0004346	snpnet		GRCh37	975	844	0.1344	PGP000244		European:100	European:40|African:20|East Asian:20|South Asian:20
PGS001754	GBE_INI25536	WA MD in tract superior longitudinal fasciculus (L)	brain volume measurement|neuroimaging measurement	EFO_0006930|EFO_0004346	snpnet		GRCh37	1809	1608	0.1111	PGP000244		European:100	European:40|African:20|East Asian:20|South Asian:20
PGS001755	GBE_INI25538	WA MD in tract superior thalamic radiation (L)	brain volume measurement|neuroimaging measurement	EFO_0006930|EFO_0004346	snpnet		GRCh37	610	517	0.1525	PGP000244		European:100	European:40|African:20|East Asian:20|South Asian:20
PGS001756	GBE_INI25539	WA MD in tract superior thalamic radiation (R)	brain volume measurement|neuroimaging measurement	EFO_0006930|EFO_0004346	snpnet		GRCh37	96	75	0.2188	PGP000244		European:100	European:40|African:20|East Asian:20|South Asian:20
PGS001757	GBE_INI25540	WA MD in tract uncinate fasciculus (L)	brain volume measurement|neuroimaging measurement	EFO_0006930|EFO_0004346	snpnet		GRCh37	872	753	0.1365	PGP000244		European:100	European:40|African:20|East Asian:20|South Asian:20
PGS001758	GBE_INI25541	WA MD in tract uncinate fasciculus (R)	brain volume measurement|neuroimaging measurement	EFO_0006930|EFO_0004346	snpnet		GRCh37	1033	891	0.1375	PGP000244		European:100	European:40|African:20|East Asian:20|South Asian:20
PGS001759	GBE_INI25553	WA MO in tract forceps minor	brain volume measurement|neuroimaging measurement	EFO_0006930|EFO_0004346	snpnet		GRCh37	1836	1616	0.1198	PGP000244		European:100	European:40|African:20|East Asian:20|South Asian:20
PGS001760	GBE_INI25560	WA MO in tract medial lemniscus (R)	brain volume measurement|neuroimaging measurement	EFO_0006930|EFO_0004346	snpnet		GRCh37	258	208	0.1938	PGP000244		European:100	European:40|African:20|East Asian:20|South Asian:20
PGS001762	GBE_INI25561	WA MO in tract posterior thalamic radiation (L)	brain volume measurement|neuroimaging measurement	EFO_0006930|EFO_0004346	snpnet		GRCh37	721	608	0.1567	PGP000244		European:100	European:40|African:20|East Asian:20|South Asian:20
PGS001763	GBE_INI25562	WA MO in tract posterior thalamic radiation (R)	brain volume measurement|neuroimaging measurement	EFO_0006930|EFO_0004346	snpnet		GRCh37	342	296	0.1345	PGP000244		European:100	European:40|African:20|East Asian:20|South Asian:20
PGS001764	GBE_INI25563	WA MO in tract superior longitudinal fasciculus (L)	brain volume measurement|neuroimaging measurement	EFO_0006930|EFO_0004346	snpnet		GRCh37	961	835	0.1311	PGP000244		European:100	European:40|African:20|East Asian:20|South Asian:20
PGS001765	GBE_INI25566	WA MO in tract superior thalamic radiation (R)	brain volume measurement|neuroimaging measurement	EFO_0006930|EFO_0004346	snpnet		GRCh37	1023	873	0.1466	PGP000244		European:100	European:40|African:20|East Asian:20|South Asian:20
PGS001767	GBE_INI25692	WA OD in tract inferior longitudinal fasciculus (R)	brain volume measurement|neuroimaging measurement	EFO_0006930|EFO_0004346	snpnet		GRCh37	378	323	0.1455	PGP000244		European:100	European:40|African:20|East Asian:20|South Asian:20
PGS001768	GBE_INI25694	WA OD in tract medial lemniscus (L)	brain volume measurement|neuroimaging measurement	EFO_0006930|EFO_0004346	snpnet		GRCh37	297	248	0.165	PGP000244		European:100	European:40|African:20|East Asian:20|South Asian:20
PGS001769	GBE_INI25698	WA OD in tract superior longitudinal fasciculus (L)	brain volume measurement|neuroimaging measurement	EFO_0006930|EFO_0004346	snpnet		GRCh37	1298	1118	0.1387	PGP000244		European:100	European:40|African:20|East Asian:20|South Asian:20
PGS001770	GBE_INI25699	WA OD in tract superior longitudinal fasciculus (R)	brain volume measurement|neuroimaging measurement	EFO_0006930|EFO_0004346	snpnet		GRCh37	726	627	0.1364	PGP000244		European:100	European:40|African:20|East Asian:20|South Asian:20
PGS001771	GBE_INI25701	WA OD in tract superior thalamic radiation (R)	brain volume measurement|neuroimaging measurement	EFO_0006930|EFO_0004346	snpnet		GRCh37	1352	1166	0.1376	PGP000244		European:100	European:40|African:20|East Asian:20|South Asian:20
PGS001772	GBE_INI23005	ZEBRA antigen for Epstein-Barr Virus	anti-Epstein Barr virus antibody measurement	EFO_0009273	snpnet		GRCh37	158	124	0.2152	PGP000244		European:100	European:40|African:20|East Asian:20|South Asian:20
PGS001773	PRS_atopicDermatitis	Moderate-to-severe atopic dermatitis	atopic eczema	EFO_0000274	Top 25 variants associated with moderate-to-severe atopic dermatitis within the Canadian cohorts GWAS	MAF > 0.05	GRCh37	25	19	24.00%	PGP000253	Multi-ancestry (including European):100		Multi-ancestry (including European):100
PGS001774	PRS12_PD	Parkinson's disease	Parkinson disease	MONDO_0005180	Variants associated with Parkinson's disease		NR	12	11	0.0833	PGP000254	European:100		European:100
PGS001776	PRS45_CC	Colorectal cancer	colorectal cancer	EFO_0005842	Independent variants associated with colorectal cancer	Simulated cohort of 2,000,000 individuals was used to select the optimal number of variants	NR	45	40	0.1111	PGP000256	European:93.7|East Asian:4.9|Not Reported:0.9|Additional Diverse Ancestries:0.4|Multi-ancestry (excluding European):0.2		European:100
PGS001778	PRS15_BC	Breast cancer	breast carcinoma	EFO_0000305	Variants significantly associated with breast cancer		GRCh37	15	15	0	PGP000259	Multi-ancestry (including European):70.9|European:26|East Asian:3.1	European:100	European:100
PGS001779	BRSprs	Brugada syndrome	Brugada syndrome	MONDO_0015263	Independent lead SNPs (GWAS C+T)	p < 5E-8	GRCh37	21	17	0.1905	PGP000260	European:100		European:100
PGS001780	CHD_PRSCS	Coronary heart disease	coronary artery disease	EFO_0001645	PRS-CS	PRS-CS-auto, 1000G European sample (N = 503) as the external LD reference panel	GRCh38	1090048	998958	0.0836	PGP000261	European:75.3|South Asian:13.6|East Asian:6|Hispanic or Latin American:2.2|African:1.7|Greater Middle Eastern:1.2		European:100
PGS001781	T2D_PRSCS	Type 2 diabetes	type 2 diabetes mellitus	MONDO_0005148	PRS-CS	PRS-CS-auto, 1000G European sample (N = 503) as the external LD reference panel	GRCh38	1091673	999728	0.0842	PGP000261	European:100		European:100
PGS001782	1kgeur_gbmi_Asthma_pst_eff_a1_b0.5_phiauto	Asthma	asthma	MONDO_0004979	PRS-CS-auto	effective sample size and other defualt parameters	GRCh37	884043	808839	0.0851	PGP000262	European:76.4|East Asian:18.9|African:1.8|Additional Asian Ancestries:1.7|Additional Diverse Ancestries:1|Greater Middle Eastern:0.09		European:100
PGS001783	1kgeur_gbmi_COPD_pst_eff_a1_b0.5_phiauto	Chronic obstructive pulmonary disease	chronic obstructive pulmonary disease	EFO_0000341	PRS-CS-auto	effective sample size and other defualt parameters	GRCh37	884139	808922	0.0851	PGP000262	European:71.5|East Asian:23.7|African:2.1|Additional Asian Ancestries:1.6|Additional Diverse Ancestries:1.1		European:100
PGS001784	1kgeur_gbmi_leaveUKBBout_AAA_pst_eff_a1_b0.5_phiauto	Abdominal aortic aneurysm	Abdominal Aortic Aneurysm	EFO_0004214	PRS-CS-auto	effective sample size and other defualt parameters	GRCh37	911440	831760	0.0874	PGP000262	European:81.7|East Asian:16.7|Additional Diverse Ancestries:0.9|African:0.6		European:100
PGS001785	1kgeur_gbmi_leaveUKBBout_AcApp_pst_eff_a1_b0.5_phiauto	Acute appendicitis	appendicitis	EFO_0007149	PRS-CS-auto	effective sample size and other defualt parameters	GRCh37	911334	831730	0.0873	PGP000262	European:85.7|East Asian:11|Additional Asian Ancestries:3.2		European:100
PGS001786	1kgeur_gbmi_leaveUKBBout_Appendectomy_pst_eff_a1_b0.5_phiauto	Appendectomy	appendectomy	EFO_0600086	PRS-CS-auto	effective sample size and other defualt parameters	GRCh37	899660	823357	0.0848	PGP000262	European:100		European:100
PGS001787	1kgeur_gbmi_leaveUKBBout_Asthma_pst_eff_a1_b0.5_phiauto	Asthma	asthma	MONDO_0004979	PRS-CS-auto	effective sample size and other defualt parameters	GRCh37	909990	830565	0.0873	PGP000262	European:70.5|East Asian:24.7|African:1.9|Additional Asian Ancestries:1.6|Additional Diverse Ancestries:1.3		African:16.7|Additional Asian Ancestries:16.7|East Asian:16.7|European:16.7|Greater Middle Eastern:16.7|Additional Diverse Ancestries:16.7
PGS001788	1kgeur_gbmi_leaveUKBBout_COPD_pst_eff_a1_b0.5_phiauto	Chronic obstructive pulmonary disease	chronic obstructive pulmonary disease	EFO_0000341	PRS-CS-auto	effective sample size and other defualt parameters	GRCh37	910082	830642	0.0873	PGP000262	European:60.7|East Asian:33.2|African:2.4|Additional Asian Ancestries:2.2|Additional Diverse Ancestries:1.5		European:100
PGS001789	1kgeur_gbmi_leaveUKBBout_Gout_pst_eff_a1_b0.5_phiauto	Gout	gout	EFO_0004274	PRS-CS-auto	effective sample size and other defualt parameters	GRCh37	910151	830707	0.0873	PGP000262	European:60.2|East Asian:33.3|African:2.7|Additional Asian Ancestries:2.1|Additional Diverse Ancestries:1.7		African:33.3|Additional Asian Ancestries:33.3|European:33.3
PGS001790	1kgeur_gbmi_leaveUKBBout_HF_pst_eff_a1_b0.5_phiauto	Heart Failure	heart failure	EFO_0003144	PRS-CS-auto	effective sample size and other defualt parameters	GRCh37	910146	830688	0.0873	PGP000262	European:65.3|East Asian:28|African:2.7|Additional Asian Ancestries:2.4|Additional Diverse Ancestries:1.6		European:100
PGS001791	1kgeur_gbmi_leaveUKBBout_IPF_pst_eff_a1_b0.5_phiauto	Idiopathic pulmonary fibrosis	idiopathic pulmonary fibrosis	EFO_0000768	PRS-CS-auto	effective sample size and other defualt parameters	GRCh37	910439	830933	0.0873	PGP000262	European:64.6|East Asian:30.1|Additional Asian Ancestries:2.6|Additional Diverse Ancestries:1.7|African:1		European:100
PGS001792	1kgeur_gbmi_leaveUKBBout_POAG_pst_eff_a1_b0.5_phiauto	Primary open-angle glaucoma	glaucoma	MONDO_0005041	PRS-CS-auto	effective sample size and other defualt parameters	GRCh37	911402	831748	0.0874	PGP000262	European:71.9|East Asian:25.3|African:1.9|Additional Diverse Ancestries:0.9		Additional Asian Ancestries:50|European:50
PGS001793	1kgeur_gbmi_leaveUKBBout_Stroke_pst_eff_a1_b0.5_phiauto	Stroke	stroke	EFO_0000712	PRS-CS-auto	effective sample size and other defualt parameters	GRCh37	910099	830659	0.0873	PGP000262	European:67|East Asian:28.6|African:2.7|Additional Diverse Ancestries:1.6		Additional Asian Ancestries:50|European:50
PGS001794	1kgeur_gbmi_leaveUKBBout_ThC_pst_eff_a1_b0.5_phiauto	Thyroid cancer	thyroid carcinoma	EFO_0002892	PRS-CS-auto	effective sample size and other defualt parameters	GRCh37	911462	831757	0.0874	PGP000262	European:76.6|East Asian:21.2|African:1.2|Additional Diverse Ancestries:0.9		European:100
PGS001795	1kgeur_gbmi_leaveUKBBout_UtC_pst_eff_a1_b0.5_phiauto	Uterine cancer	uterine carcinoma	EFO_0002919	PRS-CS-auto	effective sample size and other defualt parameters	GRCh37	911692	831902	0.0875	PGP000262	European:83.9|East Asian:15.2|Additional Diverse Ancestries:0.8		European:100
PGS001796	1kgeur_gbmi_leaveUKBBout_VTE_pst_eff_a1_b0.5_phiauto	Venous thromboembolism	venous thromboembolism	EFO_0004286	PRS-CS-auto	effective sample size and other defualt parameters	GRCh37	910337	830836	0.0873	PGP000262	European:79|East Asian:12.4|African:4.1|Additional Asian Ancestries:2.4|Additional Diverse Ancestries:2.2		African:50|European:50
PGS001797	1kgeur_gbmi_POAG_pst_eff_a1_b0.5_phiauto	Primary open-angle glaucoma	open-angle glaucoma	EFO_0004190	PRS-CS-auto	effective sample size and other defualt parameters	GRCh37	885417	809996	0.0852	PGP000262	European:78.9|East Asian:18.1|African:1.8|Additional Asian Ancestries:0.6|Additional Diverse Ancestries:0.6		European:100
PGS001798	1kgeur_gbmi_Stroke_pst_eff_a1_b0.5_phiauto	Stroke	stroke	EFO_0000712	PRS-CS-auto	effective sample size and other defualt parameters	GRCh37	884168	808943	0.0851	PGP000262	European:75.8|East Asian:19.6|African:1.9|Additional Asian Ancestries:1.6|Additional Diverse Ancestries:1.1		European:100
PGS001799	1kgeur_gbmi_ThC_pst_eff_a1_b0.5_phiauto	Thyroid cancer	thyroid carcinoma	EFO_0002892	PRS-CS-auto	effective sample size and other defualt parameters	GRCh37	885482	810005	0.0852	PGP000262	European:82.7|East Asian:15.7|African:0.9|Additional Diverse Ancestries:0.7		European:100
PGS001802	portability-PLR_153	Colorectal cancer	colorectal cancer	EFO_0005842	Penalized regression (bigstatsr)	HapMap3 variants	GRCh37	2821	2541	0.0993	PGP000263		European:100	European:37.5|African:25|East Asian:12.5|Greater Middle Eastern:12.5|South Asian:12.5
PGS001803	portability-PLR_172	Skin cancer	skin carcinoma	EFO_0009259	Penalized regression (bigstatsr)	HapMap3 variants	GRCh37	4371	4194	0.0405	PGP000263		European:100	European:37.5|African:25|East Asian:12.5|Greater Middle Eastern:12.5|South Asian:12.5
PGS001804	portability-PLR_174.1	Breast cancer [female]	breast carcinoma	EFO_0000305	Penalized regression (bigstatsr)	HapMap3 variants	GRCh37	2984	2741	0.0814	PGP000263		European:100	European:37.5|African:25|East Asian:12.5|Greater Middle Eastern:12.5|South Asian:12.5
PGS001805	portability-PLR_185	Cancer of prostate	prostate carcinoma	EFO_0001663	Penalized regression (bigstatsr)	HapMap3 variants	GRCh37	2579	2326	0.0981	PGP000263		European:100	European:37.5|African:25|East Asian:12.5|Greater Middle Eastern:12.5|South Asian:12.5
PGS001806	portability-PLR_187.2	Malignant neoplasm of testis	testicular neoplasm	EFO_0004281	Penalized regression (bigstatsr)	HapMap3 variants	GRCh37	231	226	0.0216	PGP000263		European:100	European:60|African:20|South Asian:20
PGS001807	portability-PLR_189.2	Cancer of bladder	urinary bladder carcinoma	MONDO_0004986	Penalized regression (bigstatsr)	HapMap3 variants	GRCh37	291	287	0.0137	PGP000263		European:100	European:37.5|African:25|East Asian:12.5|Greater Middle Eastern:12.5|South Asian:12.5
PGS001808	portability-PLR_191.11	Cancer of brain	brain cancer	MONDO_0001657	Penalized regression (bigstatsr)	HapMap3 variants	GRCh37	117	115	0.0171	PGP000263		European:100	European:42.9|African:28.6|East Asian:14.3|South Asian:14.3
PGS001809	portability-PLR_193	Thyroid cancer	thyroid carcinoma	EFO_0002892	Penalized regression (bigstatsr)	HapMap3 variants	GRCh37	111	103	0.0721	PGP000263		European:100	European:37.5|African:25|East Asian:12.5|Greater Middle Eastern:12.5|South Asian:12.5
PGS001810	portability-PLR_200.1	Polycythemia vera	polycythemia vera	EFO_0002429	Penalized regression (bigstatsr)	HapMap3 variants	GRCh37	67	61	0.0896	PGP000263		European:100	European:50|East Asian:16.7|Greater Middle Eastern:16.7|South Asian:16.7
PGS001811	portability-PLR_208	Benign neoplasm of colon	benign colon neoplasm	MONDO_0002278	Penalized regression (bigstatsr)	HapMap3 variants	GRCh37	2231	2039	0.0861	PGP000263		European:100	European:37.5|African:25|East Asian:12.5|Greater Middle Eastern:12.5|South Asian:12.5
PGS001812	portability-PLR_211	Benign neoplasm of other parts of digestive system	benign digestive system neoplasm	MONDO_0000385	Penalized regression (bigstatsr)	HapMap3 variants	GRCh37	801	742	0.0737	PGP000263		European:100	European:37.5|African:25|East Asian:12.5|Greater Middle Eastern:12.5|South Asian:12.5
PGS001813	portability-PLR_218	Benign neoplasm of uterus	uterine benign neoplasm	MONDO_0000632	Penalized regression (bigstatsr)	HapMap3 variants	GRCh37	1308	1189	0.091	PGP000263		European:100	European:37.5|African:25|East Asian:12.5|Greater Middle Eastern:12.5|South Asian:12.5
PGS001814	portability-PLR_241.2	Nontoxic multinodular goiter	multinodular goiter|nontoxic goiter	MONDO_0000334|MONDO_0001658	Penalized regression (bigstatsr)	HapMap3 variants	GRCh37	322	295	0.0839	PGP000263		European:100	European:37.5|African:25|East Asian:12.5|Greater Middle Eastern:12.5|South Asian:12.5
PGS001815	portability-PLR_242	Thyrotoxicosis with or without goiter	Thyrotoxicosis	EFO_0009190	Penalized regression (bigstatsr)	HapMap3 variants	GRCh37	280	272	0.0286	PGP000263		European:100	European:37.5|African:25|East Asian:12.5|Greater Middle Eastern:12.5|South Asian:12.5
PGS001816	portability-PLR_244	Hypothyroidism	hypothyroidism	EFO_0004705	Penalized regression (bigstatsr)	HapMap3 variants	GRCh37	11130	10720	0.0368	PGP000263		European:100	European:37.5|African:25|East Asian:12.5|Greater Middle Eastern:12.5|South Asian:12.5
PGS001817	portability-PLR_250.1	Type 1 diabetes	type 1 diabetes mellitus	MONDO_0005147	Penalized regression (bigstatsr)	HapMap3 variants	GRCh37	825	733	0.1115	PGP000263		European:100	European:37.5|African:25|East Asian:12.5|Greater Middle Eastern:12.5|South Asian:12.5
PGS001818	portability-PLR_250.2	Type 2 diabetes	type 2 diabetes mellitus	MONDO_0005148	Penalized regression (bigstatsr)	HapMap3 variants	GRCh37	30745	29347	0.0455	PGP000263		European:100	European:37.5|African:25|East Asian:12.5|Greater Middle Eastern:12.5|South Asian:12.5
PGS001819	portability-PLR_250.7	Diabetic retinopathy	diabetic retinopathy	EFO_0003770	Penalized regression (bigstatsr)	HapMap3 variants	GRCh37	249	211	0.1526	PGP000263		European:100	European:37.5|African:25|East Asian:12.5|Greater Middle Eastern:12.5|South Asian:12.5
PGS001820	portability-PLR_251.1	Hypoglycemia	Hypoglycemia	HP_0001943	Penalized regression (bigstatsr)	HapMap3 variants	GRCh37	187	166	0.1123	PGP000263		European:100	European:37.5|African:25|East Asian:12.5|Greater Middle Eastern:12.5|South Asian:12.5
PGS001821	portability-PLR_272	Disorders of lipoid metabolism	Abnormal circulating lipid concentration	HP_0003119	Penalized regression (bigstatsr)	HapMap3 variants	GRCh37	22313	21401	0.0409	PGP000263		European:100	European:37.5|African:25|East Asian:12.5|Greater Middle Eastern:12.5|South Asian:12.5
PGS001822	portability-PLR_274.1	Gout	gout	EFO_0004274	Penalized regression (bigstatsr)	HapMap3 variants	GRCh37	216	203	0.0602	PGP000263		European:100	European:37.5|African:25|East Asian:12.5|Greater Middle Eastern:12.5|South Asian:12.5
PGS001823	portability-PLR_275.1	Disorders of iron metabolism	iron metabolism disease	MONDO_0002279	Penalized regression (bigstatsr)	HapMap3 variants	GRCh37	654	644	0.0153	PGP000263		European:100	European:50|African:16.7|East Asian:16.7|South Asian:16.7
PGS001824	portability-PLR_277.4	Disorders of bilirubin excretion	Disorder of bilirubin metabolism and excretion	Orphanet_309816	Penalized regression (bigstatsr)	HapMap3 variants	GRCh37	22	21	0.0455	PGP000263		European:100	European:42.9|African:28.6|Greater Middle Eastern:14.3|South Asian:14.3
PGS001825	portability-PLR_278	Overweight, obesity and other hyperalimentation	overnutrition|overweight body mass index status|obesity	MONDO_0003916|EFO_0005935|EFO_0001073	Penalized regression (bigstatsr)	HapMap3 variants	GRCh37	13009	12693	0.0243	PGP000263		European:100	European:37.5|African:25|East Asian:12.5|Greater Middle Eastern:12.5|South Asian:12.5
PGS001826	portability-PLR_286.12	Congenital deficiency of other clotting factors (including factor VII)	congenital vitamin K-dependent coagulation factors deficiency	MONDO_0015722	Penalized regression (bigstatsr)	HapMap3 variants	GRCh37	45	39	0.1333	PGP000263		European:100	European:75|South Asian:25
PGS001827	portability-PLR_290.1	Dementias	dementia	MONDO_0001627	Penalized regression (bigstatsr)	HapMap3 variants	GRCh37	33	33	0	PGP000263		European:100	European:37.5|African:25|East Asian:12.5|Greater Middle Eastern:12.5|South Asian:12.5
PGS001828	portability-PLR_290.11	Alzheimer's disease	Alzheimer disease	MONDO_0004975	Penalized regression (bigstatsr)	HapMap3 variants	GRCh37	38	37	0.0263	PGP000263		European:100	European:37.5|African:25|East Asian:12.5|Greater Middle Eastern:12.5|South Asian:12.5
PGS001829	portability-PLR_296.2	Depression	depressive disorder	MONDO_0002050	Penalized regression (bigstatsr)	HapMap3 variants	GRCh37	7534	7349	0.0246	PGP000263		European:100	European:37.5|African:25|East Asian:12.5|Greater Middle Eastern:12.5|South Asian:12.5
PGS001830	portability-PLR_318	Tobacco use disorder	nicotine dependence	EFO_0003768	Penalized regression (bigstatsr)	HapMap3 variants	GRCh37	13838	13277	0.0405	PGP000263		European:100	European:37.5|African:25|East Asian:12.5|Greater Middle Eastern:12.5|South Asian:12.5
PGS001831	portability-PLR_335	Multiple sclerosis	multiple sclerosis	MONDO_0005301	Penalized regression (bigstatsr)	HapMap3 variants	GRCh37	491	456	0.0713	PGP000263		European:100	European:42.9|African:28.6|Greater Middle Eastern:14.3|South Asian:14.3
PGS001832	portability-PLR_351	Other peripheral nerve disorders	peripheral nervous system disease	EFO_0009387	Penalized regression (bigstatsr)	HapMap3 variants	GRCh37	8393	7555	0.0998	PGP000263		European:100	European:37.5|African:25|East Asian:12.5|Greater Middle Eastern:12.5|South Asian:12.5
PGS001833	portability-PLR_361	Retinal detachments and defects	retinal detachment	EFO_0005773	Penalized regression (bigstatsr)	HapMap3 variants	GRCh37	3737	3595	0.038	PGP000263		European:100	European:37.5|African:25|East Asian:12.5|Greater Middle Eastern:12.5|South Asian:12.5
PGS001834	portability-PLR_362.29	Macular degeneration (senile) of retina NOS	age-related macular degeneration	EFO_0001365	Penalized regression (bigstatsr)	HapMap3 variants	GRCh37	157	155	0.0127	PGP000263		European:100	European:37.5|African:25|East Asian:12.5|Greater Middle Eastern:12.5|South Asian:12.5
PGS001835	portability-PLR_364.5	Corneal dystrophy	corneal dystrophy	MONDO_0018102	Penalized regression (bigstatsr)	HapMap3 variants	GRCh37	38	30	0.2105	PGP000263		European:100	European:50|African:16.7|Greater Middle Eastern:16.7|South Asian:16.7
PGS001836	portability-PLR_365	Glaucoma	glaucoma	MONDO_0005041	Penalized regression (bigstatsr)	HapMap3 variants	GRCh37	7052	6803	0.0353	PGP000263		European:100	European:37.5|African:25|East Asian:12.5|Greater Middle Eastern:12.5|South Asian:12.5
PGS001837	portability-PLR_366	Cataract	cataract	MONDO_0005129	Penalized regression (bigstatsr)	HapMap3 variants	GRCh37	11617	11169	0.0386	PGP000263		European:100	European:37.5|African:25|East Asian:12.5|Greater Middle Eastern:12.5|South Asian:12.5
PGS001838	portability-PLR_401	Hypertension	hypertension	EFO_0000537	Penalized regression (bigstatsr)	HapMap3 variants	GRCh37	52487	49857	0.0501	PGP000263		European:100	European:37.5|African:25|East Asian:12.5|Greater Middle Eastern:12.5|South Asian:12.5
PGS001839	portability-PLR_411.4	Coronary atherosclerosis	coronary atherosclerosis	MONDO_0021661	Penalized regression (bigstatsr)	HapMap3 variants	GRCh37	25425	24404	0.0402	PGP000263		European:100	European:37.5|African:25|East Asian:12.5|Greater Middle Eastern:12.5|South Asian:12.5
PGS001840	portability-PLR_415	Pulmonary heart disease	cor pulmonale	MONDO_0004596	Penalized regression (bigstatsr)	HapMap3 variants	GRCh37	330	299	0.0939	PGP000263		European:100	European:37.5|African:25|East Asian:12.5|Greater Middle Eastern:12.5|South Asian:12.5
PGS001841	portability-PLR_427.2	Atrial fibrillation and flutter	atrial flutter|atrial fibrillation	EFO_0003911|EFO_0000275	Penalized regression (bigstatsr)	HapMap3 variants	GRCh37	3980	3639	0.0857	PGP000263		European:100	European:37.5|African:25|East Asian:12.5|Greater Middle Eastern:12.5|South Asian:12.5
PGS001842	portability-PLR_428	Congestive heart failure; nonhypertensive	congestive heart failure	EFO_0000373	Penalized regression (bigstatsr)	HapMap3 variants	GRCh37	2759	2481	0.1008	PGP000263		European:100	European:37.5|African:25|East Asian:12.5|Greater Middle Eastern:12.5|South Asian:12.5
PGS001843	portability-PLR_443.9	Peripheral vascular disease, unspecified	peripheral vascular disease	EFO_0003875	Penalized regression (bigstatsr)	HapMap3 variants	GRCh37	242	218	0.0992	PGP000263		European:100	European:37.5|African:25|East Asian:12.5|Greater Middle Eastern:12.5|South Asian:12.5
PGS001844	portability-PLR_451	Phlebitis and thrombophlebitis	Phlebitis|Thrombophlebitis	EFO_1001395|HP_0004418	Penalized regression (bigstatsr)	HapMap3 variants	GRCh37	431	419	0.0278	PGP000263		European:100	European:37.5|African:25|East Asian:12.5|Greater Middle Eastern:12.5|South Asian:12.5
PGS001845	portability-PLR_454	Varicose veins	Varicose veins	HP_0002619	Penalized regression (bigstatsr)	HapMap3 variants	GRCh37	15748	15364	0.0244	PGP000263		European:100	European:37.5|African:25|East Asian:12.5|Greater Middle Eastern:12.5|South Asian:12.5
PGS001846	portability-PLR_455	Hemorrhoids	hemorrhoid	EFO_0009552	Penalized regression (bigstatsr)	HapMap3 variants	GRCh37	5434	5284	0.0276	PGP000263		European:100	European:37.5|African:25|East Asian:12.5|Greater Middle Eastern:12.5|South Asian:12.5
PGS001847	portability-PLR_459.9	Circulatory disease NEC	vascular disease	EFO_0004264	Penalized regression (bigstatsr)	HapMap3 variants	GRCh37	594	515	0.133	PGP000263		European:100	European:37.5|African:25|East Asian:12.5|Greater Middle Eastern:12.5|South Asian:12.5
PGS001848	portability-PLR_471	Nasal polyps	Nasal polyposis	HP_0100582	Penalized regression (bigstatsr)	HapMap3 variants	GRCh37	1783	1612	0.0959	PGP000263		European:100	European:37.5|African:25|East Asian:12.5|Greater Middle Eastern:12.5|South Asian:12.5
PGS001849	portability-PLR_495	Asthma	asthma	MONDO_0004979	Penalized regression (bigstatsr)	HapMap3 variants	GRCh37	22679	21696	0.0433	PGP000263		European:100	European:37.5|African:25|East Asian:12.5|Greater Middle Eastern:12.5|South Asian:12.5
PGS001850	portability-PLR_496	Chronic airway obstruction	chronic obstructive pulmonary disease	EFO_0000341	Penalized regression (bigstatsr)	HapMap3 variants	GRCh37	7347	7087	0.0354	PGP000263		European:100	European:37.5|African:25|East Asian:12.5|Greater Middle Eastern:12.5|South Asian:12.5
PGS001851	portability-PLR_530.1	Esophagitis, GERD and related diseases	gastroesophageal reflux disease|esophagitis	EFO_0003948|MONDO_0001409	Penalized regression (bigstatsr)	HapMap3 variants	GRCh37	13855	13403	0.0326	PGP000263		European:100	European:37.5|African:25|East Asian:12.5|Greater Middle Eastern:12.5|South Asian:12.5
PGS001852	portability-PLR_535.6	Duodenitis	duodenitis	MONDO_0004627	Penalized regression (bigstatsr)	HapMap3 variants	GRCh37	191	188	0.0157	PGP000263		European:100	European:37.5|African:25|East Asian:12.5|Greater Middle Eastern:12.5|South Asian:12.5
PGS001853	portability-PLR_540	Appendiceal conditions	disorder of appendix	EFO_0009542	Penalized regression (bigstatsr)	HapMap3 variants	GRCh37	19	17	0.1053	PGP000263		European:100	European:37.5|African:25|East Asian:12.5|Greater Middle Eastern:12.5|South Asian:12.5
PGS001854	portability-PLR_550.1	Inguinal hernia	Inguinal hernia	HP_0000023	Penalized regression (bigstatsr)	HapMap3 variants	GRCh37	7326	7073	0.0345	PGP000263		European:100	European:37.5|African:25|East Asian:12.5|Greater Middle Eastern:12.5|South Asian:12.5
PGS001855	portability-PLR_555.2	Ulcerative colitis	ulcerative colitis	EFO_0000729	Penalized regression (bigstatsr)	HapMap3 variants	GRCh37	1505	1378	0.0844	PGP000263		European:100	European:37.5|African:25|East Asian:12.5|Greater Middle Eastern:12.5|South Asian:12.5
PGS001856	portability-PLR_557.1	Celiac disease	celiac disease	EFO_0001060	Penalized regression (bigstatsr)	HapMap3 variants	GRCh37	1661	1600	0.0367	PGP000263		European:100	European:42.9|African:28.6|Greater Middle Eastern:14.3|South Asian:14.3
PGS001857	portability-PLR_562.1	Diverticulosis	Colonic diverticula	HP_0002253	Penalized regression (bigstatsr)	HapMap3 variants	GRCh37	23800	22722	0.0453	PGP000263		European:100	European:37.5|African:25|East Asian:12.5|Greater Middle Eastern:12.5|South Asian:12.5
PGS001858	portability-PLR_564	Functional digestive disorders	digestive system disease	EFO_0000405	Penalized regression (bigstatsr)	HapMap3 variants	GRCh37	764	751	0.017	PGP000263		European:100	European:37.5|African:25|East Asian:12.5|Greater Middle Eastern:12.5|South Asian:12.5
PGS001859	portability-PLR_565.1	Anal and rectal polyp	anal polyp|polyp of rectum	MONDO_0060766|MONDO_0021398	Penalized regression (bigstatsr)	HapMap3 variants	GRCh37	789	765	0.0304	PGP000263		European:100	European:37.5|African:25|East Asian:12.5|Greater Middle Eastern:12.5|South Asian:12.5
PGS001860	portability-PLR_571.5	Other chronic nonalcoholic liver disease	liver disease	EFO_0001421	Penalized regression (bigstatsr)	HapMap3 variants	GRCh37	497	446	0.1026	PGP000263		European:100	European:37.5|African:25|East Asian:12.5|Greater Middle Eastern:12.5|South Asian:12.5
PGS001861	portability-PLR_574	Cholelithiasis and cholecystitis	cholelithiasis|Cholecystitis	EFO_0004799|HP_0001082	Penalized regression (bigstatsr)	HapMap3 variants	GRCh37	2059	1860	0.0966	PGP000263		European:100	European:37.5|African:25|East Asian:12.5|Greater Middle Eastern:12.5|South Asian:12.5
PGS001862	portability-PLR_575	Other biliary tract disease	biliary tract disease	EFO_0009534	Penalized regression (bigstatsr)	HapMap3 variants	GRCh37	151	149	0.0132	PGP000263		European:100	European:37.5|African:25|East Asian:12.5|Greater Middle Eastern:12.5|South Asian:12.5
PGS001863	portability-PLR_593	Hematuria	Hematuria	HP_0000790	Penalized regression (bigstatsr)	HapMap3 variants	GRCh37	794	745	0.0617	PGP000263		European:100	European:37.5|African:25|East Asian:12.5|Greater Middle Eastern:12.5|South Asian:12.5
PGS001864	portability-PLR_594	Urinary calculus	urolithiasis	MONDO_0024647	Penalized regression (bigstatsr)	HapMap3 variants	GRCh37	5599	5107	0.0879	PGP000263		European:100	European:37.5|African:25|East Asian:12.5|Greater Middle Eastern:12.5|South Asian:12.5
PGS001865	portability-PLR_600	Hyperplasia of prostate	benign prostatic hyperplasia	EFO_0000284	Penalized regression (bigstatsr)	HapMap3 variants	GRCh37	1712	1653	0.0345	PGP000263		European:100	European:37.5|African:25|East Asian:12.5|Greater Middle Eastern:12.5|South Asian:12.5
PGS001866	portability-PLR_615	Endometriosis	endometriosis	EFO_0001065	Penalized regression (bigstatsr)	HapMap3 variants	GRCh37	399	355	0.1103	PGP000263		European:100	European:37.5|African:25|East Asian:12.5|Greater Middle Eastern:12.5|South Asian:12.5
PGS001867	portability-PLR_618	Genital prolapse	prolapse of female genital organ	MONDO_0001592	Penalized regression (bigstatsr)	HapMap3 variants	GRCh37	9708	9369	0.0349	PGP000263		European:100	European:37.5|African:25|East Asian:12.5|Greater Middle Eastern:12.5|South Asian:12.5
PGS001868	portability-PLR_654.2	Rhesus isoimmunization in pregnancy	Rh isoimmunization	EFO_1001159	Penalized regression (bigstatsr)	HapMap3 variants	GRCh37	30	27	10.00%	PGP000263		European:100	European:37.5|African:25|East Asian:12.5|Greater Middle Eastern:12.5|South Asian:12.5
PGS001869	portability-PLR_681	Superficial cellulitis and abscess	cellulitis	EFO_0003035	Penalized regression (bigstatsr)	HapMap3 variants	GRCh37	131	129	0.0153	PGP000263		European:100	European:37.5|African:25|East Asian:12.5|Greater Middle Eastern:12.5|South Asian:12.5
PGS001870	portability-PLR_695.4	Lupus (localized and systemic)	lupus erythematosus	MONDO_0004670	Penalized regression (bigstatsr)	HapMap3 variants	GRCh37	87	69	0.2069	PGP000263		European:100	European:37.5|African:25|East Asian:12.5|Greater Middle Eastern:12.5|South Asian:12.5
PGS001871	portability-PLR_696.4	Psoriasis	psoriasis	EFO_0000676	Penalized regression (bigstatsr)	HapMap3 variants	GRCh37	264	252	0.0455	PGP000263		European:100	European:37.5|African:25|East Asian:12.5|Greater Middle Eastern:12.5|South Asian:12.5
PGS001872	portability-PLR_697	Sarcoidosis	skin sarcoidosis	EFO_1000767	Penalized regression (bigstatsr)	HapMap3 variants	GRCh37	79	73	0.0759	PGP000263		European:100	European:42.9|African:28.6|Greater Middle Eastern:14.3|South Asian:14.3
PGS001873	portability-PLR_704	Diseases of hair and hair follicles	disorder of pilosebaceous unit	MONDO_0002917	Penalized regression (bigstatsr)	HapMap3 variants	GRCh37	461	454	0.0152	PGP000263		European:100	European:37.5|African:25|East Asian:12.5|Greater Middle Eastern:12.5|South Asian:12.5
PGS001874	portability-PLR_706.2	Sebaceous cyst	Epidermal Inclusion Cyst	EFO_1000243	Penalized regression (bigstatsr)	HapMap3 variants	GRCh37	563	549	0.0249	PGP000263		European:100	European:37.5|African:25|East Asian:12.5|Greater Middle Eastern:12.5|South Asian:12.5
PGS001875	portability-PLR_714.1	Rheumatoid arthritis	rheumatoid arthritis	EFO_0000685	Penalized regression (bigstatsr)	HapMap3 variants	GRCh37	256	242	0.0547	PGP000263		European:100	European:37.5|African:25|East Asian:12.5|Greater Middle Eastern:12.5|South Asian:12.5
PGS001876	portability-PLR_715.2	Ankylosing spondylitis	ankylosing spondylitis	EFO_0003898	Penalized regression (bigstatsr)	HapMap3 variants	GRCh37	85	82	0.0353	PGP000263		European:100	European:60|Greater Middle Eastern:20|South Asian:20
PGS001877	portability-PLR_716	Other arthropathies	Arthropathy	HP_0003040	Penalized regression (bigstatsr)	HapMap3 variants	GRCh37	17363	16684	0.0391	PGP000263		European:100	European:37.5|African:25|East Asian:12.5|Greater Middle Eastern:12.5|South Asian:12.5
PGS001878	portability-PLR_717	Polymyalgia Rheumatica	polymyalgia rheumatica	EFO_0008518	Penalized regression (bigstatsr)	HapMap3 variants	GRCh37	142	124	0.1268	PGP000263		European:100	European:37.5|African:25|East Asian:12.5|Greater Middle Eastern:12.5|South Asian:12.5
PGS001879	portability-PLR_727.4	Ganglion and cyst of synovium, tendon, and bursa	ganglion or cyst of synovium/tendon/bursa	MONDO_0004874	Penalized regression (bigstatsr)	HapMap3 variants	GRCh37	210	199	0.0524	PGP000263		European:100	European:37.5|African:25|East Asian:12.5|Greater Middle Eastern:12.5|South Asian:12.5
PGS001880	portability-PLR_728.71	Contracture of palmar fascia [Dupuytren's disease]	Dupuytren Contracture	EFO_0004229	Penalized regression (bigstatsr)	HapMap3 variants	GRCh37	2443	2220	0.0913	PGP000263		European:100	European:42.9|African:28.6|Greater Middle Eastern:14.3|South Asian:14.3
PGS001881	portability-PLR_735.3	Hallux valgus (Bunion)	Hallux valgus	HP_0001822	Penalized regression (bigstatsr)	HapMap3 variants	GRCh37	4527	4413	0.0252	PGP000263		European:100	European:37.5|African:25|East Asian:12.5|Greater Middle Eastern:12.5|South Asian:12.5
PGS001882	portability-PLR_740	Osteoarthrosis	osteoarthritis	MONDO_0005178	Penalized regression (bigstatsr)	HapMap3 variants	GRCh37	11451	11146	0.0266	PGP000263		European:100	European:37.5|African:25|East Asian:12.5|Greater Middle Eastern:12.5|South Asian:12.5
PGS001883	portability-PLR_743.1	Osteoporosis	osteoporosis	EFO_0003882	Penalized regression (bigstatsr)	HapMap3 variants	GRCh37	365	359	0.0164	PGP000263		European:100	European:37.5|African:25|East Asian:12.5|Greater Middle Eastern:12.5|South Asian:12.5
PGS001884	portability-PLR_785	Abdominal pain	Abdominal pain	HP_0002027	Penalized regression (bigstatsr)	HapMap3 variants	GRCh37	2796	2531	0.0948	PGP000263		European:100	European:37.5|African:25|East Asian:12.5|Greater Middle Eastern:12.5|South Asian:12.5
PGS001885	portability-PLR_960.2	Allergy/adverse effect of penicillin	drug allergy	EFO_0009482	Penalized regression (bigstatsr)	HapMap3 variants	GRCh37	95	89	0.0632	PGP000263		European:100	European:37.5|African:25|East Asian:12.5|Greater Middle Eastern:12.5|South Asian:12.5
PGS001886	portability-PLR_albumin	Albumin	serum albumin measurement	EFO_0004535	Penalized regression (bigstatsr)	HapMap3 variants	GRCh37	60423	57103	0.0549	PGP000263		European:100	European:37.5|African:25|East Asian:12.5|Greater Middle Eastern:12.5|South Asian:12.5
PGS001887	portability-PLR_ankle_spacing	Ankle spacing width	anthropometric measurement	EFO_0004302	Penalized regression (bigstatsr)	HapMap3 variants	GRCh37	89827	84314	0.0614	PGP000263		European:100	European:37.5|African:25|East Asian:12.5|Greater Middle Eastern:12.5|South Asian:12.5
PGS001888	portability-PLR_apoA	Apolipoprotein A	apolipoprotein A 1 measurement	EFO_0004614	Penalized regression (bigstatsr)	HapMap3 variants	GRCh37	74596	70249	0.0583	PGP000263		European:100	European:37.5|African:25|East Asian:12.5|Greater Middle Eastern:12.5|South Asian:12.5
PGS001889	portability-PLR_apoB	Apolipoprotein B	apolipoprotein B measurement	EFO_0004615	Penalized regression (bigstatsr)	HapMap3 variants	GRCh37	16952	15357	0.0941	PGP000263		European:100	European:37.5|African:25|East Asian:12.5|Greater Middle Eastern:12.5|South Asian:12.5
PGS001890	portability-PLR_avMSE	avMSE	visual acuity measurement	EFO_0008385	Penalized regression (bigstatsr)	HapMap3 variants	GRCh37	44864	42724	0.0477	PGP000263		European:100	European:37.5|African:25|East Asian:12.5|Greater Middle Eastern:12.5|South Asian:12.5
PGS001891	portability-PLR_bad_hearing	Hearing difficulty/problems	hearing disorder	MONDO_0021945	Penalized regression (bigstatsr)	HapMap3 variants	GRCh37	19960	19174	0.0394	PGP000263		European:100	European:37.5|African:25|East Asian:12.5|Greater Middle Eastern:12.5|South Asian:12.5
PGS001892	portability-PLR_birth_weight	Birth weight	birth weight	EFO_0004344	Penalized regression (bigstatsr)	HapMap3 variants	GRCh37	35060	33432	0.0464	PGP000263		European:100	European:37.5|African:25|East Asian:12.5|Greater Middle Eastern:12.5|South Asian:12.5
PGS001893	portability-PLR_calcium	Calcium	calcium measurement	EFO_0004838	Penalized regression (bigstatsr)	HapMap3 variants	GRCh37	48395	45937	0.0508	PGP000263		European:100	European:37.5|African:25|East Asian:12.5|Greater Middle Eastern:12.5|South Asian:12.5
PGS001894	portability-PLR_celiac_gluten	Diagnosed with coeliac disease or gluten sensitivity	celiac disease	EFO_0001060	Penalized regression (bigstatsr)	HapMap3 variants	GRCh37	484	470	0.0289	PGP000263		European:100	European:42.9|African:28.6|Greater Middle Eastern:14.3|South Asian:14.3
PGS001895	portability-PLR_cholesterol	Cholesterol	total cholesterol measurement	EFO_0004574	Penalized regression (bigstatsr)	HapMap3 variants	GRCh37	16576	15001	0.095	PGP000263		European:100	European:37.5|African:25|East Asian:12.5|Greater Middle Eastern:12.5|South Asian:12.5
PGS001896	portability-PLR_darker_hair0	Hair colour (natural, before greying)	hair colour measurement	EFO_0007822	Penalized regression (bigstatsr)	HapMap3 variants	GRCh37	31036	28112	0.0942	PGP000263		European:100	European:37.5|African:25|East Asian:12.5|Greater Middle Eastern:12.5|South Asian:12.5
PGS001897	portability-PLR_darker_skin0	Skin colour	skin pigmentation	EFO_0003784	Penalized regression (bigstatsr)	HapMap3 variants	GRCh37	15817	14331	0.0939	PGP000263		European:100	European:37.5|African:25|East Asian:12.5|Greater Middle Eastern:12.5|South Asian:12.5
PGS001898	portability-PLR_depressed_for_1w	Ever depressed for a whole week	depressive symptom measurement	EFO_0007006	Penalized regression (bigstatsr)	HapMap3 variants	GRCh37	5777	5624	0.0265	PGP000263		European:100	European:37.5|African:25|East Asian:12.5|Greater Middle Eastern:12.5|South Asian:12.5
PGS001899	portability-PLR_depression_feelings	Recent feelings of depression	depressive symptom measurement	EFO_0007006	Penalized regression (bigstatsr)	HapMap3 variants	GRCh37	2434	2211	0.0916	PGP000263		European:100	European:37.5|African:25|East Asian:12.5|Greater Middle Eastern:12.5|South Asian:12.5
PGS001900	portability-PLR_diastolic_BP	Diastolic blood pressure, automated reading	diastolic blood pressure	EFO_0006336	Penalized regression (bigstatsr)	HapMap3 variants	GRCh37	66335	62741	0.0542	PGP000263		European:100	European:37.5|African:25|East Asian:12.5|Greater Middle Eastern:12.5|South Asian:12.5
PGS001901	portability-PLR_drink_alcohol	Alcohol drinker status	alcohol drinking	EFO_0004329	Penalized regression (bigstatsr)	HapMap3 variants	GRCh37	1065	1048	0.016	PGP000263		European:100	European:37.5|African:25|East Asian:12.5|Greater Middle Eastern:12.5|South Asian:12.5
PGS001902	portability-PLR_ECG_P_duration	P duration	P wave duration	EFO_0005094	Penalized regression (bigstatsr)	HapMap3 variants	GRCh37	640	608	5.00%	PGP000263		European:100	European:37.5|African:25|East Asian:12.5|Greater Middle Eastern:12.5|South Asian:12.5
PGS001903	portability-PLR_ECG_PP_interval	PP interval	PP interval	EFO_0600085	Penalized regression (bigstatsr)	HapMap3 variants	GRCh37	4368	3960	0.0934	PGP000263		European:100	European:37.5|African:25|East Asian:12.5|Greater Middle Eastern:12.5|South Asian:12.5
PGS001904	portability-PLR_ECG_PQ_interval	PQ interval	PR interval	EFO_0004462	Penalized regression (bigstatsr)	HapMap3 variants	GRCh37	826	807	0.023	PGP000263		European:100	European:37.5|African:25|East Asian:12.5|Greater Middle Eastern:12.5|South Asian:12.5
PGS001905	portability-PLR_ECG_QT_interval	QT interval	QT interval	EFO_0004682	Penalized regression (bigstatsr)	HapMap3 variants	GRCh37	2300	2090	0.0913	PGP000263		European:100	European:37.5|African:25|East Asian:12.5|Greater Middle Eastern:12.5|South Asian:12.5
PGS001906	portability-PLR_ECG_QTC_interval	QTC interval	QT interval	EFO_0004682	Penalized regression (bigstatsr)	HapMap3 variants	GRCh37	641	588	0.0827	PGP000263		European:100	European:37.5|African:25|East Asian:12.5|Greater Middle Eastern:12.5|South Asian:12.5
PGS001907	portability-PLR_ECG_RR_interval	RR interval	RR interval	EFO_0004831	Penalized regression (bigstatsr)	HapMap3 variants	GRCh37	1964	1763	0.1023	PGP000263		European:100	European:37.5|African:25|East Asian:12.5|Greater Middle Eastern:12.5|South Asian:12.5
PGS001908	portability-PLR_erythrocyte_width	Red blood cell (erythrocyte) distribution width	red blood cell distribution width	EFO_0005192	Penalized regression (bigstatsr)	HapMap3 variants	GRCh37	32431	29267	0.0976	PGP000263		European:100	European:37.5|African:25|East Asian:12.5|Greater Middle Eastern:12.5|South Asian:12.5
PGS001909	portability-PLR_erythrocyte	Red blood cell (erythrocyte) count	erythrocyte count	EFO_0004305	Penalized regression (bigstatsr)	HapMap3 variants	GRCh37	81887	76960	0.0602	PGP000263		European:100	European:37.5|African:25|East Asian:12.5|Greater Middle Eastern:12.5|South Asian:12.5
PGS001910	portability-PLR_ever_cannabis	Ever taken cannabis	Cannabis use	EFO_0007585	Penalized regression (bigstatsr)	HapMap3 variants	GRCh37	9341	8974	0.0393	PGP000263		European:100	European:37.5|African:25|East Asian:12.5|Greater Middle Eastern:12.5|South Asian:12.5
PGS001911	portability-PLR_ever_smoked	Ever smoked	smoking status measurement	EFO_0006527	Penalized regression (bigstatsr)	HapMap3 variants	GRCh37	41266	39930	0.0324	PGP000263		European:100	European:37.5|African:25|East Asian:12.5|Greater Middle Eastern:12.5|South Asian:12.5
PGS001912	portability-PLR_F_age_first_birth	Age at first live birth	age at first birth measurement	EFO_0009101	Penalized regression (bigstatsr)	HapMap3 variants	GRCh37	15201	14831	0.0243	PGP000263		European:100	European:37.5|African:25|East Asian:12.5|Greater Middle Eastern:12.5|South Asian:12.5
PGS001913	portability-PLR_F_length_menstrual_cycle	Length of menstrual cycle	menstrual cycle measurement	EFO_0007786	Penalized regression (bigstatsr)	HapMap3 variants	GRCh37	339	325	0.0413	PGP000263		European:100	European:37.5|African:25|East Asian:12.5|Greater Middle Eastern:12.5|South Asian:12.5
PGS001914	portability-PLR_F_log_testosterone	Testosterone (female only)	testosterone measurement|female	EFO_0004908|PATO_0000383	Penalized regression (bigstatsr)	HapMap3 variants	GRCh37	18179	17400	0.0429	PGP000263		European:100	European:37.5|African:25|East Asian:12.5|Greater Middle Eastern:12.5|South Asian:12.5
PGS001915	portability-PLR_F_menarche	Age when periods started (menarche)	age at menarche	EFO_0004703	Penalized regression (bigstatsr)	HapMap3 variants	GRCh37	38940	37008	0.0496	PGP000263		European:100	European:37.5|African:25|East Asian:12.5|Greater Middle Eastern:12.5|South Asian:12.5
PGS001916	portability-PLR_fall_1y	Falls in the last year	fall	EFO_0009631	Penalized regression (bigstatsr)	HapMap3 variants	GRCh37	9917	9663	0.0256	PGP000263		European:100	European:37.5|African:25|East Asian:12.5|Greater Middle Eastern:12.5|South Asian:12.5
PGS001917	portability-PLR_fat_perc	Body fat percentage	body fat percentage	EFO_0007800	Penalized regression (bigstatsr)	HapMap3 variants	GRCh37	107244	100347	0.0643	PGP000263		European:100	European:37.5|African:25|East Asian:12.5|Greater Middle Eastern:12.5|South Asian:12.5
PGS001918	portability-PLR_FEV1	Forced expiratory volume in 1-second (FEV1), Best measure	forced expiratory volume	EFO_0004314	Penalized regression (bigstatsr)	HapMap3 variants	GRCh37	79136	74429	0.0595	PGP000263		European:100	European:75|Greater Middle Eastern:25
PGS001919	portability-PLR_fluid_intelligence	Fluid intelligence score	intelligence	EFO_0004337	Penalized regression (bigstatsr)	HapMap3 variants	GRCh37	26145	25395	0.0287	PGP000263		European:100	European:37.5|African:25|East Asian:12.5|Greater Middle Eastern:12.5|South Asian:12.5
PGS001920	portability-PLR_foreboding_feelings	Recent feelings of foreboding	worry measurement	EFO_0009589	Penalized regression (bigstatsr)	HapMap3 variants	GRCh37	2894	2798	0.0332	PGP000263		European:100	European:37.5|African:25|East Asian:12.5|Greater Middle Eastern:12.5|South Asian:12.5
PGS001921	portability-PLR_fracture_5y	Fractured/broken bones in last 5 years	bone fracture	EFO_0003931	Penalized regression (bigstatsr)	HapMap3 variants	GRCh37	7965	7679	0.0359	PGP000263		European:100	European:37.5|African:25|East Asian:12.5|Greater Middle Eastern:12.5|South Asian:12.5
PGS001922	portability-PLR_FVC	Forced vital capacity (FVC), Best measure	vital capacity	EFO_0004312	Penalized regression (bigstatsr)	HapMap3 variants	GRCh37	85349	80107	0.0614	PGP000263		European:100	European:75|Greater Middle Eastern:25
PGS001923	portability-PLR_geek_time	Time spent watching television (TV) or using computer	lifestyle measurement	EFO_0010724	Penalized regression (bigstatsr)	HapMap3 variants	GRCh37	50583	48099	0.0491	PGP000263		European:100	European:37.5|African:25|East Asian:12.5|Greater Middle Eastern:12.5|South Asian:12.5
PGS001924	portability-PLR_glasses	Wears glasses or contact lenses	eye measurement	EFO_0004731	Penalized regression (bigstatsr)	HapMap3 variants	GRCh37	311	304	0.0225	PGP000263		European:100	European:37.5|African:25|East Asian:12.5|Greater Middle Eastern:12.5|South Asian:12.5
PGS001925	portability-PLR_haematocrit_perc	Haematocrit percentage	hematocrit	EFO_0004348	Penalized regression (bigstatsr)	HapMap3 variants	GRCh37	67571	63644	0.0581	PGP000263		European:100	European:37.5|African:25|East Asian:12.5|Greater Middle Eastern:12.5|South Asian:12.5
PGS001926	portability-PLR_haemoglobin	Haemoglobin concentration	hemoglobin measurement	EFO_0004509	Penalized regression (bigstatsr)	HapMap3 variants	GRCh37	69467	65421	0.0582	PGP000263		European:100	European:37.5|African:25|East Asian:12.5|Greater Middle Eastern:12.5|South Asian:12.5
PGS001927	portability-PLR_hand_grip_strength	Hand grip strength (mean of both)	grip strength measurement	EFO_0006941	Penalized regression (bigstatsr)	HapMap3 variants	GRCh37	73846	69623	0.0572	PGP000263		European:100	European:37.5|African:25|East Asian:12.5|Greater Middle Eastern:12.5|South Asian:12.5
PGS001928	portability-PLR_headaches_for_3m	Headaches for 3+ months	headache disorder	EFO_0009550	Penalized regression (bigstatsr)	HapMap3 variants	GRCh37	5709	5564	0.0254	PGP000263		European:100	European:37.5|African:25|East Asian:12.5|Greater Middle Eastern:12.5|South Asian:12.5
PGS001929	portability-PLR_height	Standing height	body height	EFO_0004339	Penalized regression (bigstatsr)	HapMap3 variants	GRCh37	156514	144792	0.0749	PGP000263		European:100	European:37.5|African:25|East Asian:12.5|Greater Middle Eastern:12.5|South Asian:12.5
PGS001930	portability-PLR_immature_reticulocyte_frac	Immature reticulocyte fraction	Immature Reticulocyte Fraction Measurement	EFO_0009253	Penalized regression (bigstatsr)	HapMap3 variants	GRCh37	39162	35516	0.0931	PGP000263		European:100	European:37.5|African:25|East Asian:12.5|Greater Middle Eastern:12.5|South Asian:12.5
PGS001931	portability-PLR_income	Average total household income before tax	household income	EFO_0009695	Penalized regression (bigstatsr)	HapMap3 variants	GRCh37	41836	40442	0.0333	PGP000263		European:100	European:37.5|African:25|East Asian:12.5|Greater Middle Eastern:12.5|South Asian:12.5
PGS001932	portability-PLR_insomnia	Sleeplessness / insomnia	insomnia	EFO_0004698	Penalized regression (bigstatsr)	HapMap3 variants	GRCh37	37712	35935	0.0471	PGP000263		European:100	European:37.5|African:25|East Asian:12.5|Greater Middle Eastern:12.5|South Asian:12.5
PGS001933	portability-PLR_LDL	LDL direct	low density lipoprotein cholesterol measurement	EFO_0004611	Penalized regression (bigstatsr)	HapMap3 variants	GRCh37	25604	23143	0.0961	PGP000263		European:100	European:37.5|African:25|East Asian:12.5|Greater Middle Eastern:12.5|South Asian:12.5
PGS001934	portability-PLR_less_alcohol	Alcohol intake frequency	alcohol consumption measurement	EFO_0007878	Penalized regression (bigstatsr)	HapMap3 variants	GRCh37	50955	48342	0.0513	PGP000263		European:100	European:37.5|African:25|East Asian:12.5|Greater Middle Eastern:12.5|South Asian:12.5
PGS001935	portability-PLR_less_happy_with_health	General happiness with own health	health satisfaction measurement	EFO_0009724	Penalized regression (bigstatsr)	HapMap3 variants	GRCh37	9070	8840	0.0254	PGP000263		European:100	European:37.5|African:25|East Asian:12.5|Greater Middle Eastern:12.5|South Asian:12.5
PGS001936	portability-PLR_less_happy	General happiness	wellbeing measurement	EFO_0007869	Penalized regression (bigstatsr)	HapMap3 variants	GRCh37	10628	10237	0.0368	PGP000263		European:100	European:37.5|African:25|East Asian:12.5|Greater Middle Eastern:12.5|South Asian:12.5
PGS001937	portability-PLR_less_tanned	Ease of skin tanning	suntan	EFO_0004279	Penalized regression (bigstatsr)	HapMap3 variants	GRCh37	16197	14716	0.0914	PGP000263		European:100	European:37.5|African:25|East Asian:12.5|Greater Middle Eastern:12.5|South Asian:12.5
PGS001938	portability-PLR_log_age_first_sex	Age first had sexual intercourse	age at first sexual intercourse measurement	EFO_0009749	Penalized regression (bigstatsr)	HapMap3 variants	GRCh37	64164	60712	0.0538	PGP000263		European:100	European:37.5|African:25|East Asian:12.5|Greater Middle Eastern:12.5|South Asian:12.5
PGS001939	portability-PLR_log_ALP	Alkaline phosphatase	alkaline phosphatase measurement	EFO_0004533	Penalized regression (bigstatsr)	HapMap3 variants	GRCh37	50948	48190	0.0541	PGP000263		European:100	European:37.5|African:25|East Asian:12.5|Greater Middle Eastern:12.5|South Asian:12.5
PGS001940	portability-PLR_log_ALT	Alanine aminotransferase	serum alanine aminotransferase measurement	EFO_0004735	Penalized regression (bigstatsr)	HapMap3 variants	GRCh37	51849	49155	0.052	PGP000263		European:100	European:37.5|African:25|East Asian:12.5|Greater Middle Eastern:12.5|South Asian:12.5
PGS001941	portability-PLR_log_AST	Aspartate aminotransferase	aspartate aminotransferase measurement	EFO_0004736	Penalized regression (bigstatsr)	HapMap3 variants	GRCh37	33498	31886	0.0481	PGP000263		European:100	European:37.5|African:25|East Asian:12.5|Greater Middle Eastern:12.5|South Asian:12.5
PGS001942	portability-PLR_log_bilirubin	Total bilirubin	bilirubin measurement	EFO_0004570	Penalized regression (bigstatsr)	HapMap3 variants	GRCh37	33190	31536	0.0498	PGP000263		European:100	European:37.5|African:25|East Asian:12.5|Greater Middle Eastern:12.5|South Asian:12.5
PGS001943	portability-PLR_log_BMI	Body mass index (BMI)	body mass index	EFO_0004340	Penalized regression (bigstatsr)	HapMap3 variants	GRCh37	110153	103061	0.0644	PGP000263		European:100	European:37.5|African:25|East Asian:12.5|Greater Middle Eastern:12.5|South Asian:12.5
PGS001944	portability-PLR_log_creatinine_urine	Creatinine (enzymatic) in urine	creatinine clearance measurement	EFO_0007934	Penalized regression (bigstatsr)	HapMap3 variants	GRCh37	37529	35747	0.0475	PGP000263		European:100	European:37.5|African:25|East Asian:12.5|Greater Middle Eastern:12.5|South Asian:12.5
PGS001945	portability-PLR_log_creatinine	Creatinine	creatinine measurement	EFO_0004518	Penalized regression (bigstatsr)	HapMap3 variants	GRCh37	76800	72215	0.0597	PGP000263		European:100	European:37.5|African:25|East Asian:12.5|Greater Middle Eastern:12.5|South Asian:12.5
PGS001946	portability-PLR_log_CRP	C-reactive protein	C-reactive protein measurement	EFO_0004458	Penalized regression (bigstatsr)	HapMap3 variants	GRCh37	71444	67298	0.058	PGP000263		European:100	European:37.5|African:25|East Asian:12.5|Greater Middle Eastern:12.5|South Asian:12.5
PGS001947	portability-PLR_log_cystatinC	Cystatin C	cystatin C measurement	EFO_0004617	Penalized regression (bigstatsr)	HapMap3 variants	GRCh37	84459	79386	0.0601	PGP000263		European:100	European:37.5|African:25|East Asian:12.5|Greater Middle Eastern:12.5|South Asian:12.5
PGS001948	portability-PLR_log_ECG_QRS_duration	QRS duration	QRS duration	EFO_0005055	Penalized regression (bigstatsr)	HapMap3 variants	GRCh37	1967	1793	0.0885	PGP000263		European:100	European:37.5|African:25|East Asian:12.5|Greater Middle Eastern:12.5|South Asian:12.5
PGS001949	portability-PLR_log_eosinophil_perc	Eosinophil percentage	eosinophil percentage of leukocytes	EFO_0007991	Penalized regression (bigstatsr)	HapMap3 variants	GRCh37	9236	8392	0.0914	PGP000263		European:100	European:37.5|African:25|East Asian:12.5|Greater Middle Eastern:12.5|South Asian:12.5
PGS001950	portability-PLR_log_fat_free_mass	Whole body fat-free mass	lean body mass	EFO_0004995	Penalized regression (bigstatsr)	HapMap3 variants	GRCh37	128827	119985	0.0686	PGP000263		European:100	European:37.5|African:25|East Asian:12.5|Greater Middle Eastern:12.5|South Asian:12.5
PGS001951	portability-PLR_log_fat_mass	Whole body fat mass	fat body mass	EFO_0005409	Penalized regression (bigstatsr)	HapMap3 variants	GRCh37	107776	100850	0.0643	PGP000263		European:100	European:37.5|African:25|East Asian:12.5|Greater Middle Eastern:12.5|South Asian:12.5
PGS001952	portability-PLR_log_glucose	Glucose	glucose measurement	EFO_0004468	Penalized regression (bigstatsr)	HapMap3 variants	GRCh37	14811	13374	0.097	PGP000263		European:100	European:37.5|African:25|East Asian:12.5|Greater Middle Eastern:12.5|South Asian:12.5
PGS001953	portability-PLR_log_HbA1c	Glycated haemoglobin (HbA1c)	HbA1c measurement	EFO_0004541	Penalized regression (bigstatsr)	HapMap3 variants	GRCh37	46566	42039	0.0972	PGP000263		European:100	European:37.5|African:25|East Asian:12.5|Greater Middle Eastern:12.5|South Asian:12.5
PGS001954	portability-PLR_log_HDL	HDL cholesterol	high density lipoprotein cholesterol measurement	EFO_0004612	Penalized regression (bigstatsr)	HapMap3 variants	GRCh37	85429	80248	0.0606	PGP000263		European:100	European:37.5|African:25|East Asian:12.5|Greater Middle Eastern:12.5|South Asian:12.5
PGS001955	portability-PLR_log_heel_BMD	Heel bone mineral density (BMD)	heel bone mineral density	EFO_0009270	Penalized regression (bigstatsr)	HapMap3 variants	GRCh37	73565	69297	0.058	PGP000263		European:100	European:37.5|African:25|East Asian:12.5|Greater Middle Eastern:12.5|South Asian:12.5
PGS001956	portability-PLR_log_heel_BUA	Heel Broadband ultrasound attenuation, direct entry	calcaneal bone quantitative ultrasound measurement	EFO_0007772	Penalized regression (bigstatsr)	HapMap3 variants	GRCh37	69537	65731	0.0547	PGP000263		European:100	European:37.5|African:25|East Asian:12.5|Greater Middle Eastern:12.5|South Asian:12.5
PGS001957	portability-PLR_log_heel_SoS	Speed of sound through heel	velocity of sound measurement	EFO_0005654	Penalized regression (bigstatsr)	HapMap3 variants	GRCh37	65064	61343	0.0572	PGP000263		European:100	European:37.5|African:25|East Asian:12.5|Greater Middle Eastern:12.5|South Asian:12.5
PGS001958	portability-PLR_log_hip_circ	Hip circumference	hip circumference	EFO_0005093	Penalized regression (bigstatsr)	HapMap3 variants	GRCh37	103123	96710	0.0622	PGP000263		European:100	European:37.5|African:25|East Asian:12.5|Greater Middle Eastern:12.5|South Asian:12.5
PGS001959	portability-PLR_log_HLR_reticulocyte	High light scatter reticulocyte count	reticulocyte measurement	EFO_0010700	Penalized regression (bigstatsr)	HapMap3 variants	GRCh37	78803	74191	0.0585	PGP000263		European:100	European:37.5|African:25|East Asian:12.5|Greater Middle Eastern:12.5|South Asian:12.5
PGS001960	portability-PLR_log_IGF1	IGF-1	IGF-1 measurement	EFO_0004627	Penalized regression (bigstatsr)	HapMap3 variants	GRCh37	87149	81788	0.0615	PGP000263		European:100	European:37.5|African:25|East Asian:12.5|Greater Middle Eastern:12.5|South Asian:12.5
PGS001961	portability-PLR_log_impedance	Impedance of whole body	body composition measurement	EFO_0005106	Penalized regression (bigstatsr)	HapMap3 variants	GRCh37	119500	111555	0.0665	PGP000263		European:100	European:37.5|African:25|East Asian:12.5|Greater Middle Eastern:12.5|South Asian:12.5
PGS001962	portability-PLR_log_leukocyte	White blood cell (leukocyte) count	leukocyte count	EFO_0004308	Penalized regression (bigstatsr)	HapMap3 variants	GRCh37	80228	75520	0.0587	PGP000263		European:100	European:37.5|African:25|East Asian:12.5|Greater Middle Eastern:12.5|South Asian:12.5
PGS001963	portability-PLR_log_lipoA	Lipoprotein A	lipoprotein A measurement	EFO_0006925	Penalized regression (bigstatsr)	HapMap3 variants	GRCh37	7887	7106	0.099	PGP000263		European:100	European:37.5|African:25|East Asian:12.5|Greater Middle Eastern:12.5|South Asian:12.5
PGS001964	portability-PLR_log_log_gammaGT	Gamma glutamyltransferase	serum gamma-glutamyl transferase measurement	EFO_0004532	Penalized regression (bigstatsr)	HapMap3 variants	GRCh37	76069	71562	0.0592	PGP000263		European:100	European:37.5|African:25|East Asian:12.5|Greater Middle Eastern:12.5|South Asian:12.5
PGS001965	portability-PLR_log_lymphocyte	Lymphocyte count	lymphocyte count	EFO_0004587	Penalized regression (bigstatsr)	HapMap3 variants	GRCh37	76535	71877	0.0609	PGP000263		European:100	European:37.5|African:25|East Asian:12.5|Greater Middle Eastern:12.5|South Asian:12.5
PGS001966	portability-PLR_log_mean_carotid_IMT	Mean carotid IMT (intima-medial thickness) at 120/150/210/240 degrees	carotid artery intima media thickness	EFO_0007117	Penalized regression (bigstatsr)	HapMap3 variants	GRCh37	11600	10488	0.0959	PGP000263		European:100	European:37.5|African:25|East Asian:12.5|Greater Middle Eastern:12.5|South Asian:12.5
PGS001967	portability-PLR_log_microalbumin_urine	Microalbumin in urine	urinary microalbumin measurement	EFO_0010967	Penalized regression (bigstatsr)	HapMap3 variants	GRCh37	948	869	0.0833	PGP000263		European:100	European:37.5|African:25|East Asian:12.5|Greater Middle Eastern:12.5|South Asian:12.5
PGS001968	portability-PLR_log_monocyte	Monocyte count	monocyte count	EFO_0005091	Penalized regression (bigstatsr)	HapMap3 variants	GRCh37	46673	44302	0.0508	PGP000263		European:100	European:37.5|African:25|East Asian:12.5|Greater Middle Eastern:12.5|South Asian:12.5
PGS001969	portability-PLR_log_neutrophil	Neutrophil count	neutrophil count	EFO_0004833	Penalized regression (bigstatsr)	HapMap3 variants	GRCh37	71566	64462	0.0993	PGP000263		European:100	European:37.5|African:25|East Asian:12.5|Greater Middle Eastern:12.5|South Asian:12.5
PGS001970	portability-PLR_log_platelet_crit	Platelet crit	platelet crit	EFO_0007985	Penalized regression (bigstatsr)	HapMap3 variants	GRCh37	56402	50892	0.0977	PGP000263		European:100	European:37.5|African:25|East Asian:12.5|Greater Middle Eastern:12.5|South Asian:12.5
PGS001971	portability-PLR_log_platelet_volume	Mean platelet (thrombocyte) volume	mean platelet volume	EFO_0004584	Penalized regression (bigstatsr)	HapMap3 variants	GRCh37	65450	58888	0.1003	PGP000263		European:100	European:37.5|African:25|East Asian:12.5|Greater Middle Eastern:12.5|South Asian:12.5
PGS001972	portability-PLR_log_platelet_width	Platelet distribution width	platelet component distribution width	EFO_0007984	Penalized regression (bigstatsr)	HapMap3 variants	GRCh37	46157	41510	0.1007	PGP000263		European:100	European:37.5|African:25|East Asian:12.5|Greater Middle Eastern:12.5|South Asian:12.5
PGS001973	portability-PLR_log_platelet	Platelet count	platelet count	EFO_0004309	Penalized regression (bigstatsr)	HapMap3 variants	GRCh37	60665	54786	0.0969	PGP000263		European:100	European:37.5|African:25|East Asian:12.5|Greater Middle Eastern:12.5|South Asian:12.5
PGS001974	portability-PLR_log_potassium_urine	Potassium in urine	urinary potassium measurement	EFO_0010952	Penalized regression (bigstatsr)	HapMap3 variants	GRCh37	21512	20660	0.0396	PGP000263		European:100	European:37.5|African:25|East Asian:12.5|Greater Middle Eastern:12.5|South Asian:12.5
PGS001975	portability-PLR_log_pulse_rate	Pulse rate, automated reading	heart rate	EFO_0004326	Penalized regression (bigstatsr)	HapMap3 variants	GRCh37	62254	58777	0.0559	PGP000263		European:100	European:37.5|African:25|East Asian:12.5|Greater Middle Eastern:12.5|South Asian:12.5
PGS001976	portability-PLR_log_reticulocyte	Reticulocyte count	reticulocyte count	EFO_0007986	Penalized regression (bigstatsr)	HapMap3 variants	GRCh37	75033	70616	0.0589	PGP000263		European:100	European:37.5|African:25|East Asian:12.5|Greater Middle Eastern:12.5|South Asian:12.5
PGS001977	portability-PLR_log_SHBG	Sex hormone binding globulin (SHBG)	sex hormone-binding globulin measurement	EFO_0004696	Penalized regression (bigstatsr)	HapMap3 variants	GRCh37	51427	48754	0.052	PGP000263		European:100	European:37.5|African:25|East Asian:12.5|Greater Middle Eastern:12.5|South Asian:12.5
PGS001978	portability-PLR_log_sleep	Sleep duration	sleep duration	EFO_0005271	Penalized regression (bigstatsr)	HapMap3 variants	GRCh37	40037	38199	0.0459	PGP000263		European:100	European:37.5|African:25|East Asian:12.5|Greater Middle Eastern:12.5|South Asian:12.5
PGS001979	portability-PLR_log_triglycerides	Triglycerides	triglyceride measurement	EFO_0004530	Penalized regression (bigstatsr)	HapMap3 variants	GRCh37	71203	67078	0.0579	PGP000263		European:100	European:37.5|African:25|East Asian:12.5|Greater Middle Eastern:12.5|South Asian:12.5
PGS001980	portability-PLR_log_urea	Urea	urea measurement	EFO_0011005	Penalized regression (bigstatsr)	HapMap3 variants	GRCh37	56782	53720	0.0539	PGP000263		European:100	European:37.5|African:25|East Asian:12.5|Greater Middle Eastern:12.5|South Asian:12.5
PGS001981	portability-PLR_log_ventricular_rate	Ventricular rate	ventricular rate measurement	EFO_0007928	Penalized regression (bigstatsr)	HapMap3 variants	GRCh37	6324	6095	0.0362	PGP000263		European:100	European:37.5|African:25|East Asian:12.5|Greater Middle Eastern:12.5|South Asian:12.5
PGS001982	portability-PLR_log_vitaminD	Vitamin D	vitamin D measurement	EFO_0004631	Penalized regression (bigstatsr)	HapMap3 variants	GRCh37	35123	33403	0.049	PGP000263		European:100	European:37.5|African:25|East Asian:12.5|Greater Middle Eastern:12.5|South Asian:12.5
PGS001983	portability-PLR_log_waist_circ	Waist circumference	waist circumference	EFO_0004342	Penalized regression (bigstatsr)	HapMap3 variants	GRCh37	96496	90629	0.0608	PGP000263		European:100	European:37.5|African:25|East Asian:12.5|Greater Middle Eastern:12.5|South Asian:12.5
PGS001984	portability-PLR_log_water_mass	Whole body water mass	whole body water mass	EFO_0009805	Penalized regression (bigstatsr)	HapMap3 variants	GRCh37	127910	119076	0.0691	PGP000263		European:100	European:37.5|African:25|East Asian:12.5|Greater Middle Eastern:12.5|South Asian:12.5
PGS001985	portability-PLR_logMAR	logMAR in round (left/right)	visual acuity measurement	EFO_0008385	Penalized regression (bigstatsr)	HapMap3 variants	GRCh37	223	216	0.0314	PGP000263		European:100	European:37.5|African:25|East Asian:12.5|Greater Middle Eastern:12.5|South Asian:12.5
PGS001986	portability-PLR_lymphocyte_perc	Lymphocyte percentage	lymphocyte percentage of leukocytes	EFO_0007993	Penalized regression (bigstatsr)	HapMap3 variants	GRCh37	66778	62944	0.0574	PGP000263		European:100	European:37.5|African:25|East Asian:12.5|Greater Middle Eastern:12.5|South Asian:12.5
PGS001987	portability-PLR_M_less_hair	Hair/balding pattern	balding measurement	EFO_0007825	Penalized regression (bigstatsr)	HapMap3 variants	GRCh37	23692	22612	0.0456	PGP000263		European:100	European:37.5|African:25|East Asian:12.5|Greater Middle Eastern:12.5|South Asian:12.5
PGS001988	portability-PLR_M_log_testosterone	Testosterone (male only)	testosterone measurement|male	EFO_0004908|PATO_0000384	Penalized regression (bigstatsr)	HapMap3 variants	GRCh37	3985	3620	0.0916	PGP000263		European:100	European:37.5|African:25|East Asian:12.5|Greater Middle Eastern:12.5|South Asian:12.5
PGS001989	portability-PLR_MCH	Mean corpuscular haemoglobin	mean corpuscular hemoglobin	EFO_0004527	Penalized regression (bigstatsr)	HapMap3 variants	GRCh37	44174	39908	0.0966	PGP000263		European:100	European:37.5|African:25|East Asian:12.5|Greater Middle Eastern:12.5|South Asian:12.5
PGS001990	portability-PLR_MCV	Mean corpuscular volume	mean corpuscular volume	EFO_0004526	Penalized regression (bigstatsr)	HapMap3 variants	GRCh37	47916	43268	0.097	PGP000263		European:100	European:37.5|African:25|East Asian:12.5|Greater Middle Eastern:12.5|South Asian:12.5
PGS001991	portability-PLR_monocyte_perc	Monocyte percentage	monocyte percentage of leukocytes	EFO_0007989	Penalized regression (bigstatsr)	HapMap3 variants	GRCh37	41887	37827	0.0969	PGP000263		European:100	European:37.5|African:25|East Asian:12.5|Greater Middle Eastern:12.5|South Asian:12.5
PGS001992	portability-PLR_more_evening	Morning/evening person (chronotype)	chronotype measurement	EFO_0008328	Penalized regression (bigstatsr)	HapMap3 variants	GRCh37	61542	58245	0.0536	PGP000263		European:100	European:37.5|African:25|East Asian:12.5|Greater Middle Eastern:12.5|South Asian:12.5
PGS001993	portability-PLR_more_sunscreen	Use of sun/uv protection	sun exposure measurement	EFO_0010729	Penalized regression (bigstatsr)	HapMap3 variants	GRCh37	17282	16570	0.0412	PGP000263		European:100	European:37.5|African:25|East Asian:12.5|Greater Middle Eastern:12.5|South Asian:12.5
PGS001994	portability-PLR_myopia	Myopia diagnosis	Myopia	HP_0000545	Penalized regression (bigstatsr)	HapMap3 variants	GRCh37	30217	28851	0.0452	PGP000263		European:100	European:37.5|African:25|East Asian:12.5|Greater Middle Eastern:12.5|South Asian:12.5
PGS001995	portability-PLR_narcolepsy	Daytime dozing / sleeping (narcolepsy)	narcolepsy	MONDO_0021107	Penalized regression (bigstatsr)	HapMap3 variants	GRCh37	27143	26354	0.0291	PGP000263		European:100	European:37.5|African:25|East Asian:12.5|Greater Middle Eastern:12.5|South Asian:12.5
PGS001996	portability-PLR_neuroticism	Neuroticism score	neuroticism measurement	EFO_0007660	Penalized regression (bigstatsr)	HapMap3 variants	GRCh37	54715	52026	0.0491	PGP000263		European:100	European:37.5|African:25|East Asian:12.5|Greater Middle Eastern:12.5|South Asian:12.5
PGS001997	portability-PLR_neutrophil_perc	Neutrophil percentage	neutrophil percentage of leukocytes	EFO_0007990	Penalized regression (bigstatsr)	HapMap3 variants	GRCh37	65022	61409	0.0556	PGP000263		European:100	European:37.5|African:25|East Asian:12.5|Greater Middle Eastern:12.5|South Asian:12.5
PGS001998	portability-PLR_phosphate	Phosphate	phosphate measurement	EFO_0010968	Penalized regression (bigstatsr)	HapMap3 variants	GRCh37	47793	45316	0.0518	PGP000263		European:100	European:37.5|African:25|East Asian:12.5|Greater Middle Eastern:12.5|South Asian:12.5
PGS001999	portability-PLR_play_computer	Plays computer games	lifestyle measurement	EFO_0010724	Penalized regression (bigstatsr)	HapMap3 variants	GRCh37	50215	47560	0.0529	PGP000263		European:100	European:37.5|African:25|East Asian:12.5|Greater Middle Eastern:12.5|South Asian:12.5
PGS002000	portability-PLR_poorer_health	Overall health rating	health trait	EFO_0007652	Penalized regression (bigstatsr)	HapMap3 variants	GRCh37	53716	50881	0.0528	PGP000263		European:100	European:37.5|African:25|East Asian:12.5|Greater Middle Eastern:12.5|South Asian:12.5
PGS002001	portability-PLR_protein	Total protein	total blood protein measurement	EFO_0004536	Penalized regression (bigstatsr)	HapMap3 variants	GRCh37	69557	65490	0.0585	PGP000263		European:100	European:37.5|African:25|East Asian:12.5|Greater Middle Eastern:12.5|South Asian:12.5
PGS002002	portability-PLR_red_hair	Hair colour (natural, before greying)	hair colour measurement	EFO_0007822	Penalized regression (bigstatsr)	HapMap3 variants	GRCh37	2755	2499	0.0929	PGP000263		European:100	European:42.9|African:28.6|Greater Middle Eastern:14.3|South Asian:14.3
PGS002003	portability-PLR_reticulocyte_volume	Mean reticulocyte volume	mean reticulocyte volume	EFO_0010701	Penalized regression (bigstatsr)	HapMap3 variants	GRCh37	24536	22236	0.0937	PGP000263		European:100	European:37.5|African:25|East Asian:12.5|Greater Middle Eastern:12.5|South Asian:12.5
PGS002004	portability-PLR_sensitive_stomach	Sensitive stomach	health trait	EFO_0007652	Penalized regression (bigstatsr)	HapMap3 variants	GRCh37	3970	3867	0.0259	PGP000263		European:100	European:37.5|African:25|East Asian:12.5|Greater Middle Eastern:12.5|South Asian:12.5
PGS002005	portability-PLR_sitting_height	Sitting height	sitting height measurement	EFO_0011011	Penalized regression (bigstatsr)	HapMap3 variants	GRCh37	118423	110360	0.0681	PGP000263		European:100	European:37.5|African:25|East Asian:12.5|Greater Middle Eastern:12.5|South Asian:12.5
PGS002006	portability-PLR_snoring	Snoring	snoring measurement	EFO_0008341	Penalized regression (bigstatsr)	HapMap3 variants	GRCh37	33917	32397	0.0448	PGP000263		European:100	European:37.5|African:25|East Asian:12.5|Greater Middle Eastern:12.5|South Asian:12.5
PGS002007	portability-PLR_sodium_urine	Sodium in urine	sodium measurement	EFO_0009282	Penalized regression (bigstatsr)	HapMap3 variants	GRCh37	37568	35781	0.0476	PGP000263		European:100	European:37.5|African:25|East Asian:12.5|Greater Middle Eastern:12.5|South Asian:12.5
PGS002008	portability-PLR_sphered_cell_volume	Mean sphered cell volume	hematological measurement	EFO_0004503	Penalized regression (bigstatsr)	HapMap3 variants	GRCh37	50360	45389	0.0987	PGP000263		European:100	European:37.5|African:25|East Asian:12.5|Greater Middle Eastern:12.5|South Asian:12.5
PGS002009	portability-PLR_systolic_BP	Systolic blood pressure, automated reading	systolic blood pressure	EFO_0006335	Penalized regression (bigstatsr)	HapMap3 variants	GRCh37	68449	64653	0.0555	PGP000263		European:100	European:37.5|African:25|East Asian:12.5|Greater Middle Eastern:12.5|South Asian:12.5
PGS002010	portability-PLR_urate	Urate	urate measurement	EFO_0004531	Penalized regression (bigstatsr)	HapMap3 variants	GRCh37	75102	70772	0.0577	PGP000263		European:100	European:37.5|African:25|East Asian:12.5|Greater Middle Eastern:12.5|South Asian:12.5
PGS002011	portability-PLR_water_intake	Water intake	drinking behavior	EFO_0004315	Penalized regression (bigstatsr)	HapMap3 variants	GRCh37	43709	41588	0.0485	PGP000263		European:100	European:37.5|African:25|East Asian:12.5|Greater Middle Eastern:12.5|South Asian:12.5
PGS002012	portability-PLR_years_of_edu	Qualifications (years of education)	educational attainment	EFO_0011015	Penalized regression (bigstatsr)	HapMap3 variants	GRCh37	50413	47798	0.0519	PGP000263		European:100	European:37.5|African:25|East Asian:12.5|Greater Middle Eastern:12.5|South Asian:12.5
PGS002013	portability-ldpred2_153	Colorectal cancer	colorectal cancer	EFO_0005842	LDpred2 (bigsnpr)	LDpred2-auto using HapMap3 variants	GRCh37	648559	600325	0.0744	PGP000263		European:100	European:37.5|African:25|East Asian:12.5|Greater Middle Eastern:12.5|South Asian:12.5
PGS002014	portability-ldpred2_172	Skin cancer	skin carcinoma	EFO_0009259	LDpred2 (bigsnpr)	LDpred2-auto using HapMap3 variants	GRCh37	534399	494899	0.0739	PGP000263		European:100	European:37.5|African:25|East Asian:12.5|Greater Middle Eastern:12.5|South Asian:12.5
PGS002015	portability-ldpred2_174.1	Breast cancer [female]	breast carcinoma	EFO_0000305	LDpred2 (bigsnpr)	LDpred2-auto using HapMap3 variants	GRCh37	488608	452981	0.0729	PGP000263		European:100	European:37.5|African:25|East Asian:12.5|Greater Middle Eastern:12.5|South Asian:12.5
PGS002016	portability-ldpred2_185	Cancer of prostate	prostate carcinoma	EFO_0001663	LDpred2 (bigsnpr)	LDpred2-auto using HapMap3 variants	GRCh37	450963	418015	0.0731	PGP000263		European:100	European:37.5|African:25|East Asian:12.5|Greater Middle Eastern:12.5|South Asian:12.5
PGS002017	portability-ldpred2_189.2	Cancer of bladder	urinary bladder carcinoma	MONDO_0004986	LDpred2 (bigsnpr)	LDpred2-auto using HapMap3 variants	GRCh37	510453	472375	0.0746	PGP000263		European:100	European:37.5|African:25|East Asian:12.5|Greater Middle Eastern:12.5|South Asian:12.5
PGS002018	portability-ldpred2_193	Thyroid cancer	thyroid carcinoma	EFO_0002892	LDpred2 (bigsnpr)	LDpred2-auto using HapMap3 variants	GRCh37	311520	287116	0.0783	PGP000263		European:100	European:37.5|African:25|East Asian:12.5|Greater Middle Eastern:12.5|South Asian:12.5
PGS002019	portability-ldpred2_208	Benign neoplasm of colon	benign colon neoplasm	MONDO_0002278	LDpred2 (bigsnpr)	LDpred2-auto using HapMap3 variants	GRCh37	667546	618275	0.0738	PGP000263		European:100	European:37.5|African:25|East Asian:12.5|Greater Middle Eastern:12.5|South Asian:12.5
PGS002020	portability-ldpred2_211	Benign neoplasm of other parts of digestive system	benign digestive system neoplasm	MONDO_0000385	LDpred2 (bigsnpr)	LDpred2-auto using HapMap3 variants	GRCh37	503832	465886	0.0753	PGP000263		European:100	European:37.5|African:25|East Asian:12.5|Greater Middle Eastern:12.5|South Asian:12.5
PGS002021	portability-ldpred2_218	Benign neoplasm of uterus	uterine benign neoplasm	MONDO_0000632	LDpred2 (bigsnpr)	LDpred2-auto using HapMap3 variants	GRCh37	547617	506703	0.0747	PGP000263		European:100	European:37.5|African:25|East Asian:12.5|Greater Middle Eastern:12.5|South Asian:12.5
PGS002022	portability-ldpred2_241.2	Nontoxic multinodular goiter	multinodular goiter|nontoxic goiter	MONDO_0000334|MONDO_0001658	LDpred2 (bigsnpr)	LDpred2-auto using HapMap3 variants	GRCh37	375470	347204	0.0753	PGP000263		European:100	European:37.5|African:25|East Asian:12.5|Greater Middle Eastern:12.5|South Asian:12.5
PGS002023	portability-ldpred2_242	Thyrotoxicosis with or without goiter	Thyrotoxicosis	EFO_0009190	LDpred2 (bigsnpr)	LDpred2-auto using HapMap3 variants	GRCh37	279385	257830	0.0772	PGP000263		European:100	European:37.5|African:25|East Asian:12.5|Greater Middle Eastern:12.5|South Asian:12.5
PGS002024	portability-ldpred2_244	Hypothyroidism	hypothyroidism	EFO_0004705	LDpred2 (bigsnpr)	LDpred2-auto using HapMap3 variants	GRCh37	632597	585860	0.0739	PGP000263		European:100	European:37.5|African:25|East Asian:12.5|Greater Middle Eastern:12.5|South Asian:12.5
PGS002025	portability-ldpred2_250.1	Type 1 diabetes	type 1 diabetes mellitus	MONDO_0005147	LDpred2 (bigsnpr)	LDpred2-auto using HapMap3 variants	GRCh37	106800	98683	0.076	PGP000263		European:100	European:37.5|African:25|East Asian:12.5|Greater Middle Eastern:12.5|South Asian:12.5
PGS002026	portability-ldpred2_250.2	Type 2 diabetes	type 2 diabetes mellitus	MONDO_0005148	LDpred2 (bigsnpr)	LDpred2-auto using HapMap3 variants	GRCh37	830783	767853	0.0757	PGP000263		European:100	European:37.5|African:25|East Asian:12.5|Greater Middle Eastern:12.5|South Asian:12.5
PGS002027	portability-ldpred2_250.7	Diabetic retinopathy	diabetic retinopathy	EFO_0003770	LDpred2 (bigsnpr)	LDpred2-auto using HapMap3 variants	GRCh37	389029	359733	0.0753	PGP000263		European:100	European:37.5|African:25|East Asian:12.5|Greater Middle Eastern:12.5|South Asian:12.5
PGS002028	portability-ldpred2_251.1	Hypoglycemia	Hypoglycemia	HP_0001943	LDpred2 (bigsnpr)	LDpred2-auto using HapMap3 variants	GRCh37	170554	156824	0.0805	PGP000263		European:100	European:37.5|African:25|East Asian:12.5|Greater Middle Eastern:12.5|South Asian:12.5
PGS002029	portability-ldpred2_272	Disorders of lipoid metabolism	Abnormal circulating lipid concentration	HP_0003119	LDpred2 (bigsnpr)	LDpred2-auto using HapMap3 variants	GRCh37	764390	707416	0.0745	PGP000263		European:100	European:37.5|African:25|East Asian:12.5|Greater Middle Eastern:12.5|South Asian:12.5
PGS002030	portability-ldpred2_274.1	Gout	gout	EFO_0004274	LDpred2 (bigsnpr)	LDpred2-auto using HapMap3 variants	GRCh37	163210	150305	0.0791	PGP000263		European:100	European:37.5|African:25|East Asian:12.5|Greater Middle Eastern:12.5|South Asian:12.5
PGS002031	portability-ldpred2_275.1	Disorders of iron metabolism	iron metabolism disease	MONDO_0002279	LDpred2 (bigsnpr)	LDpred2-auto using HapMap3 variants	GRCh37	6713	6097	0.0918	PGP000263		European:100	European:50|African:16.7|East Asian:16.7|South Asian:16.7
PGS002032	portability-ldpred2_277.4	Disorders of bilirubin excretion	Disorder of bilirubin metabolism and excretion	Orphanet_309816	LDpred2 (bigsnpr)	LDpred2-auto using HapMap3 variants	GRCh37	19768	18193	0.0797	PGP000263		European:100	European:42.9|African:28.6|Greater Middle Eastern:14.3|South Asian:14.3
PGS002033	portability-ldpred2_278	Overweight, obesity and other hyperalimentation	overnutrition|overweight body mass index status|obesity	MONDO_0003916|EFO_0005935|EFO_0001073	LDpred2 (bigsnpr)	LDpred2-auto using HapMap3 variants	GRCh37	846292	782352	0.0756	PGP000263		European:100	European:37.5|African:25|East Asian:12.5|Greater Middle Eastern:12.5|South Asian:12.5
PGS002034	portability-ldpred2_286.12	Congenital deficiency of other clotting factors (including factor VII)	congenital vitamin K-dependent coagulation factors deficiency	MONDO_0015722	LDpred2 (bigsnpr)	LDpred2-auto using HapMap3 variants	GRCh37	32552	29964	0.0795	PGP000263		European:100	European:75|South Asian:25
PGS002035	portability-ldpred2_290.1	Dementias	dementia	MONDO_0001627	LDpred2 (bigsnpr)	LDpred2-auto using HapMap3 variants	GRCh37	39752	36481	0.0823	PGP000263		European:100	European:37.5|African:25|East Asian:12.5|Greater Middle Eastern:12.5|South Asian:12.5
PGS002036	portability-ldpred2_296.2	Depression	depressive disorder	MONDO_0002050	LDpred2 (bigsnpr)	LDpred2-auto using HapMap3 variants	GRCh37	807338	746609	0.0752	PGP000263		European:100	European:37.5|African:25|East Asian:12.5|Greater Middle Eastern:12.5|South Asian:12.5
PGS002037	portability-ldpred2_318	Tobacco use disorder	nicotine dependence	EFO_0003768	LDpred2 (bigsnpr)	LDpred2-auto using HapMap3 variants	GRCh37	847691	783689	0.0755	PGP000263		European:100	European:37.5|African:25|East Asian:12.5|Greater Middle Eastern:12.5|South Asian:12.5
PGS002038	portability-ldpred2_335	Multiple sclerosis	multiple sclerosis	MONDO_0005301	LDpred2 (bigsnpr)	LDpred2-auto using HapMap3 variants	GRCh37	129077	118889	0.0789	PGP000263		European:100	European:42.9|African:28.6|Greater Middle Eastern:14.3|South Asian:14.3
PGS002039	portability-ldpred2_351	Other peripheral nerve disorders	peripheral nervous system disease	EFO_0009387	LDpred2 (bigsnpr)	LDpred2-auto using HapMap3 variants	GRCh37	799326	739587	0.0747	PGP000263		European:100	European:37.5|African:25|East Asian:12.5|Greater Middle Eastern:12.5|South Asian:12.5
PGS002040	portability-ldpred2_361	Retinal detachments and defects	retinal detachment	EFO_0005773	LDpred2 (bigsnpr)	LDpred2-auto using HapMap3 variants	GRCh37	706872	653961	0.0749	PGP000263		European:100	European:37.5|African:25|East Asian:12.5|Greater Middle Eastern:12.5|South Asian:12.5
PGS002041	portability-ldpred2_362.29	Macular degeneration (senile) of retina NOS	age-related macular degeneration	EFO_0001365	LDpred2 (bigsnpr)	LDpred2-auto using HapMap3 variants	GRCh37	116538	107259	0.0796	PGP000263		European:100	European:37.5|African:25|East Asian:12.5|Greater Middle Eastern:12.5|South Asian:12.5
PGS002042	portability-ldpred2_364.5	Corneal dystrophy	corneal dystrophy	MONDO_0018102	LDpred2 (bigsnpr)	LDpred2-auto using HapMap3 variants	GRCh37	59944	55179	0.0795	PGP000263		European:100	European:50|African:16.7|Greater Middle Eastern:16.7|South Asian:16.7
PGS002043	portability-ldpred2_365	Glaucoma	glaucoma	MONDO_0005041	LDpred2 (bigsnpr)	LDpred2-auto using HapMap3 variants	GRCh37	672952	623190	0.0739	PGP000263		European:100	European:37.5|African:25|East Asian:12.5|Greater Middle Eastern:12.5|South Asian:12.5
PGS002044	portability-ldpred2_366	Cataract	cataract	MONDO_0005129	LDpred2 (bigsnpr)	LDpred2-auto using HapMap3 variants	GRCh37	711169	658106	0.0746	PGP000263		European:100	European:37.5|African:25|East Asian:12.5|Greater Middle Eastern:12.5|South Asian:12.5
PGS002045	portability-ldpred2_371	Inflammation of the eye	eye disease|eye inflammation	EFO_0003966|EFO_0005752	LDpred2 (bigsnpr)	LDpred2-auto using HapMap3 variants	GRCh37	527030	487253	0.0755	PGP000263		European:100	European:37.5|African:25|East Asian:12.5|Greater Middle Eastern:12.5|South Asian:12.5
PGS002046	portability-ldpred2_383	Otosclerosis	otosclerosis	EFO_0004213	LDpred2 (bigsnpr)	LDpred2-auto using HapMap3 variants	GRCh37	570308	527748	0.0746	PGP000263		European:100	European:50|African:16.7|Greater Middle Eastern:16.7|South Asian:16.7
PGS002047	portability-ldpred2_401	Hypertension	hypertension	EFO_0000537	LDpred2 (bigsnpr)	LDpred2-auto using HapMap3 variants	GRCh37	918325	847514	0.0771	PGP000263		European:100	European:37.5|African:25|East Asian:12.5|Greater Middle Eastern:12.5|South Asian:12.5
PGS002048	portability-ldpred2_411.4	Coronary atherosclerosis	coronary atherosclerosis	MONDO_0021661	LDpred2 (bigsnpr)	LDpred2-auto using HapMap3 variants	GRCh37	762124	705338	0.0745	PGP000263		European:100	European:37.5|African:25|East Asian:12.5|Greater Middle Eastern:12.5|South Asian:12.5
PGS002049	portability-ldpred2_415	Pulmonary heart disease	cor pulmonale	MONDO_0004596	LDpred2 (bigsnpr)	LDpred2-auto using HapMap3 variants	GRCh37	222371	204906	0.0785	PGP000263		European:100	European:37.5|African:25|East Asian:12.5|Greater Middle Eastern:12.5|South Asian:12.5
PGS002050	portability-ldpred2_427.2	Atrial fibrillation and flutter	atrial flutter|atrial fibrillation	EFO_0003911|EFO_0000275	LDpred2 (bigsnpr)	LDpred2-auto using HapMap3 variants	GRCh37	554908	514013	0.0737	PGP000263		European:100	European:37.5|African:25|East Asian:12.5|Greater Middle Eastern:12.5|South Asian:12.5
PGS002051	portability-ldpred2_428	Congestive heart failure; nonhypertensive	congestive heart failure	EFO_0000373	LDpred2 (bigsnpr)	LDpred2-auto using HapMap3 variants	GRCh37	642241	593279	0.0762	PGP000263		European:100	European:37.5|African:25|East Asian:12.5|Greater Middle Eastern:12.5|South Asian:12.5
PGS002052	portability-ldpred2_433.1	Occlusion and stenosis of precerebral arteries	occlusion precerebral artery	EFO_0009677	LDpred2 (bigsnpr)	LDpred2-auto using HapMap3 variants	GRCh37	490459	452312	0.0778	PGP000263		European:100	European:37.5|African:25|East Asian:12.5|Greater Middle Eastern:12.5|South Asian:12.5
PGS002053	portability-ldpred2_433	Cerebrovascular disease	cerebrovascular disorder	EFO_0003763	LDpred2 (bigsnpr)	LDpred2-auto using HapMap3 variants	GRCh37	599726	554380	0.0756	PGP000263		European:100	European:37.5|African:25|East Asian:12.5|Greater Middle Eastern:12.5|South Asian:12.5
PGS002054	portability-ldpred2_442.11	Abdominal aortic aneurysm	Abdominal Aortic Aneurysm	EFO_0004214	LDpred2 (bigsnpr)	LDpred2-auto using HapMap3 variants	GRCh37	592187	546558	0.0771	PGP000263		European:100	European:37.5|African:25|East Asian:12.5|Greater Middle Eastern:12.5|South Asian:12.5
PGS002055	portability-ldpred2_443.9	Peripheral vascular disease, unspecified	peripheral vascular disease	EFO_0003875	LDpred2 (bigsnpr)	LDpred2-auto using HapMap3 variants	GRCh37	599514	554391	0.0753	PGP000263		European:100	European:37.5|African:25|East Asian:12.5|Greater Middle Eastern:12.5|South Asian:12.5
PGS002056	portability-ldpred2_451	Phlebitis and thrombophlebitis	Phlebitis|Thrombophlebitis	EFO_1001395|HP_0004418	LDpred2 (bigsnpr)	LDpred2-auto using HapMap3 variants	GRCh37	114679	105469	0.0803	PGP000263		European:100	European:37.5|African:25|East Asian:12.5|Greater Middle Eastern:12.5|South Asian:12.5
PGS002057	portability-ldpred2_454	Varicose veins	Varicose veins	HP_0002619	LDpred2 (bigsnpr)	LDpred2-auto using HapMap3 variants	GRCh37	760630	704024	0.0744	PGP000263		European:100	European:37.5|African:25|East Asian:12.5|Greater Middle Eastern:12.5|South Asian:12.5
PGS002058	portability-ldpred2_455	Hemorrhoids	hemorrhoid	EFO_0009552	LDpred2 (bigsnpr)	LDpred2-auto using HapMap3 variants	GRCh37	780418	721621	0.0753	PGP000263		European:100	European:37.5|African:25|East Asian:12.5|Greater Middle Eastern:12.5|South Asian:12.5
PGS002059	portability-ldpred2_459.9	Circulatory disease NEC	vascular disease	EFO_0004264	LDpred2 (bigsnpr)	LDpred2-auto using HapMap3 variants	GRCh37	604572	559313	0.0749	PGP000263		European:100	European:37.5|African:25|East Asian:12.5|Greater Middle Eastern:12.5|South Asian:12.5
PGS002060	portability-ldpred2_471	Nasal polyps	Nasal polyposis	HP_0100582	LDpred2 (bigsnpr)	LDpred2-auto using HapMap3 variants	GRCh37	553242	512459	0.0737	PGP000263		European:100	European:37.5|African:25|East Asian:12.5|Greater Middle Eastern:12.5|South Asian:12.5
PGS002061	portability-ldpred2_495	Asthma	asthma	MONDO_0004979	LDpred2 (bigsnpr)	LDpred2-auto using HapMap3 variants	GRCh37	793375	733479	0.0755	PGP000263		European:100	European:37.5|African:25|East Asian:12.5|Greater Middle Eastern:12.5|South Asian:12.5
PGS002062	portability-ldpred2_496	Chronic airway obstruction	chronic obstructive pulmonary disease	EFO_0000341	LDpred2 (bigsnpr)	LDpred2-auto using HapMap3 variants	GRCh37	811003	749993	0.0752	PGP000263		European:100	European:37.5|African:25|East Asian:12.5|Greater Middle Eastern:12.5|South Asian:12.5
PGS002063	portability-ldpred2_530.1	Esophagitis, GERD and related diseases	gastroesophageal reflux disease|esophagitis	EFO_0003948|MONDO_0001409	LDpred2 (bigsnpr)	LDpred2-auto using HapMap3 variants	GRCh37	836413	773282	0.0755	PGP000263		European:100	European:37.5|African:25|East Asian:12.5|Greater Middle Eastern:12.5|South Asian:12.5
PGS002064	portability-ldpred2_540	Appendiceal conditions	disorder of appendix	EFO_0009542	LDpred2 (bigsnpr)	LDpred2-auto using HapMap3 variants	GRCh37	497422	458518	0.0782	PGP000263		European:100	European:37.5|African:25|East Asian:12.5|Greater Middle Eastern:12.5|South Asian:12.5
PGS002065	portability-ldpred2_550.1	Inguinal hernia	Inguinal hernia	HP_0000023	LDpred2 (bigsnpr)	LDpred2-auto using HapMap3 variants	GRCh37	691268	640375	0.0736	PGP000263		European:100	European:37.5|African:25|East Asian:12.5|Greater Middle Eastern:12.5|South Asian:12.5
PGS002066	portability-ldpred2_555.2	Ulcerative colitis	ulcerative colitis	EFO_0000729	LDpred2 (bigsnpr)	LDpred2-auto using HapMap3 variants	GRCh37	566637	524392	0.0746	PGP000263		European:100	European:37.5|African:25|East Asian:12.5|Greater Middle Eastern:12.5|South Asian:12.5
PGS002067	portability-ldpred2_557.1	Celiac disease	celiac disease	EFO_0001060	LDpred2 (bigsnpr)	LDpred2-auto using HapMap3 variants	GRCh37	58231	53588	0.0797	PGP000263		European:100	European:42.9|African:28.6|Greater Middle Eastern:14.3|South Asian:14.3
PGS002068	portability-ldpred2_562.1	Diverticulosis	Colonic diverticula	HP_0002253	LDpred2 (bigsnpr)	LDpred2-auto using HapMap3 variants	GRCh37	831212	768332	0.0756	PGP000263		European:100	European:37.5|African:25|East Asian:12.5|Greater Middle Eastern:12.5|South Asian:12.5
PGS002069	portability-ldpred2_564	Functional digestive disorders	digestive system disease	EFO_0000405	LDpred2 (bigsnpr)	LDpred2-auto using HapMap3 variants	GRCh37	747820	691850	0.0748	PGP000263		European:100	European:37.5|African:25|East Asian:12.5|Greater Middle Eastern:12.5|South Asian:12.5
PGS002070	portability-ldpred2_565.1	Anal and rectal polyp	anal polyp|polyp of rectum	MONDO_0060766|MONDO_0021398	LDpred2 (bigsnpr)	LDpred2-auto using HapMap3 variants	GRCh37	584133	540981	0.0739	PGP000263		European:100	European:37.5|African:25|East Asian:12.5|Greater Middle Eastern:12.5|South Asian:12.5
PGS002071	portability-ldpred2_571.5	Other chronic nonalcoholic liver disease	liver disease	EFO_0001421	LDpred2 (bigsnpr)	LDpred2-auto using HapMap3 variants	GRCh37	352506	325819	0.0757	PGP000263		European:100	European:37.5|African:25|East Asian:12.5|Greater Middle Eastern:12.5|South Asian:12.5
PGS002072	portability-ldpred2_574	Cholelithiasis and cholecystitis	cholelithiasis|Cholecystitis	EFO_0004799|HP_0001082	LDpred2 (bigsnpr)	LDpred2-auto using HapMap3 variants	GRCh37	428587	396798	0.0742	PGP000263		European:100	European:37.5|African:25|East Asian:12.5|Greater Middle Eastern:12.5|South Asian:12.5
PGS002073	portability-ldpred2_575	Other biliary tract disease	biliary tract disease	EFO_0009534	LDpred2 (bigsnpr)	LDpred2-auto using HapMap3 variants	GRCh37	363801	336094	0.0762	PGP000263		European:100	European:37.5|African:25|East Asian:12.5|Greater Middle Eastern:12.5|South Asian:12.5
PGS002074	portability-ldpred2_593	Hematuria	Hematuria	HP_0000790	LDpred2 (bigsnpr)	LDpred2-auto using HapMap3 variants	GRCh37	664167	614680	0.0745	PGP000263		European:100	European:37.5|African:25|East Asian:12.5|Greater Middle Eastern:12.5|South Asian:12.5
PGS002075	portability-ldpred2_594	Urinary calculus	urolithiasis	MONDO_0024647	LDpred2 (bigsnpr)	LDpred2-auto using HapMap3 variants	GRCh37	731196	676590	0.0747	PGP000263		European:100	European:37.5|African:25|East Asian:12.5|Greater Middle Eastern:12.5|South Asian:12.5
PGS002076	portability-ldpred2_600	Hyperplasia of prostate	benign prostatic hyperplasia	EFO_0000284	LDpred2 (bigsnpr)	LDpred2-auto using HapMap3 variants	GRCh37	627341	580490	0.0747	PGP000263		European:100	European:37.5|African:25|East Asian:12.5|Greater Middle Eastern:12.5|South Asian:12.5
PGS002077	portability-ldpred2_615	Endometriosis	endometriosis	EFO_0001065	LDpred2 (bigsnpr)	LDpred2-auto using HapMap3 variants	GRCh37	534802	493478	0.0773	PGP000263		European:100	European:37.5|African:25|East Asian:12.5|Greater Middle Eastern:12.5|South Asian:12.5
PGS002078	portability-ldpred2_618	Genital prolapse	prolapse of female genital organ	MONDO_0001592	LDpred2 (bigsnpr)	LDpred2-auto using HapMap3 variants	GRCh37	774553	716674	0.0747	PGP000263		European:100	European:37.5|African:25|East Asian:12.5|Greater Middle Eastern:12.5|South Asian:12.5
PGS002079	portability-ldpred2_626.1	Irregular menstrual cycle/bleeding	anomaly of puberty or/and menstrual cycle	MONDO_0015860	LDpred2 (bigsnpr)	LDpred2-auto using HapMap3 variants	GRCh37	719789	665897	0.0749	PGP000263		European:100	European:37.5|African:25|East Asian:12.5|Greater Middle Eastern:12.5|South Asian:12.5
PGS002080	portability-ldpred2_654.2	Rhesus isoimmunization in pregnancy	Rh isoimmunization	EFO_1001159	LDpred2 (bigsnpr)	LDpred2-auto using HapMap3 variants	GRCh37	32414	29803	0.0806	PGP000263		European:100	European:37.5|African:25|East Asian:12.5|Greater Middle Eastern:12.5|South Asian:12.5
PGS002081	portability-ldpred2_681	Superficial cellulitis and abscess	cellulitis	EFO_0003035	LDpred2 (bigsnpr)	LDpred2-auto using HapMap3 variants	GRCh37	640921	592579	0.0754	PGP000263		European:100	European:37.5|African:25|East Asian:12.5|Greater Middle Eastern:12.5|South Asian:12.5
PGS002082	portability-ldpred2_695.4	Lupus (localized and systemic)	lupus erythematosus	MONDO_0004670	LDpred2 (bigsnpr)	LDpred2-auto using HapMap3 variants	GRCh37	361553	333449	0.0777	PGP000263		European:100	European:37.5|African:25|East Asian:12.5|Greater Middle Eastern:12.5|South Asian:12.5
PGS002083	portability-ldpred2_696.4	Psoriasis	psoriasis	EFO_0000676	LDpred2 (bigsnpr)	LDpred2-auto using HapMap3 variants	GRCh37	71744	65982	0.0803	PGP000263		European:100	European:37.5|African:25|East Asian:12.5|Greater Middle Eastern:12.5|South Asian:12.5
PGS002084	portability-ldpred2_697	Sarcoidosis	skin sarcoidosis	EFO_1000767	LDpred2 (bigsnpr)	LDpred2-auto using HapMap3 variants	GRCh37	403417	372523	0.0766	PGP000263		European:100	European:42.9|African:28.6|Greater Middle Eastern:14.3|South Asian:14.3
PGS002085	portability-ldpred2_702.2	Seborrheic keratosis	seborrheic keratosis	EFO_0005584	LDpred2 (bigsnpr)	LDpred2-auto using HapMap3 variants	GRCh37	481233	443608	0.0782	PGP000263		European:100	European:37.5|African:25|East Asian:12.5|Greater Middle Eastern:12.5|South Asian:12.5
PGS002086	portability-ldpred2_704	Diseases of hair and hair follicles	disorder of pilosebaceous unit	MONDO_0002917	LDpred2 (bigsnpr)	LDpred2-auto using HapMap3 variants	GRCh37	160693	148250	0.0774	PGP000263		European:100	European:37.5|African:25|East Asian:12.5|Greater Middle Eastern:12.5|South Asian:12.5
PGS002087	portability-ldpred2_706.2	Sebaceous cyst	Epidermal Inclusion Cyst	EFO_1000243	LDpred2 (bigsnpr)	LDpred2-auto using HapMap3 variants	GRCh37	206669	190773	0.0769	PGP000263		European:100	European:37.5|African:25|East Asian:12.5|Greater Middle Eastern:12.5|South Asian:12.5
PGS002088	portability-ldpred2_714.1	Rheumatoid arthritis	rheumatoid arthritis	EFO_0000685	LDpred2 (bigsnpr)	LDpred2-auto using HapMap3 variants	GRCh37	95083	87689	0.0778	PGP000263		European:100	European:37.5|African:25|East Asian:12.5|Greater Middle Eastern:12.5|South Asian:12.5
PGS002089	portability-ldpred2_715.2	Ankylosing spondylitis	ankylosing spondylitis	EFO_0003898	LDpred2 (bigsnpr)	LDpred2-auto using HapMap3 variants	GRCh37	22026	20159	0.0848	PGP000263		European:100	European:60|Greater Middle Eastern:20|South Asian:20
PGS002090	portability-ldpred2_716	Other arthropathies	Arthropathy	HP_0003040	LDpred2 (bigsnpr)	LDpred2-auto using HapMap3 variants	GRCh37	859336	794238	0.0758	PGP000263		European:100	European:37.5|African:25|East Asian:12.5|Greater Middle Eastern:12.5|South Asian:12.5
PGS002091	portability-ldpred2_717	Polymyalgia Rheumatica	polymyalgia rheumatica	EFO_0008518	LDpred2 (bigsnpr)	LDpred2-auto using HapMap3 variants	GRCh37	129938	119866	0.0775	PGP000263		European:100	European:37.5|African:25|East Asian:12.5|Greater Middle Eastern:12.5|South Asian:12.5
PGS002092	portability-ldpred2_728.71	Contracture of palmar fascia [Dupuytren's disease]	Dupuytren Contracture	EFO_0004229	LDpred2 (bigsnpr)	LDpred2-auto using HapMap3 variants	GRCh37	484484	448487	0.0743	PGP000263		European:100	European:42.9|African:28.6|Greater Middle Eastern:14.3|South Asian:14.3
PGS002093	portability-ldpred2_735.3	Hallux valgus (Bunion)	Hallux valgus	HP_0001822	LDpred2 (bigsnpr)	LDpred2-auto using HapMap3 variants	GRCh37	773461	715740	0.0746	PGP000263		European:100	European:37.5|African:25|East Asian:12.5|Greater Middle Eastern:12.5|South Asian:12.5
PGS002094	portability-ldpred2_740	Osteoarthrosis	osteoarthritis	MONDO_0005178	LDpred2 (bigsnpr)	LDpred2-auto using HapMap3 variants	GRCh37	827887	765922	0.0748	PGP000263		European:100	European:37.5|African:25|East Asian:12.5|Greater Middle Eastern:12.5|South Asian:12.5
PGS002095	portability-ldpred2_743.1	Osteoporosis	osteoporosis	EFO_0003882	LDpred2 (bigsnpr)	LDpred2-auto using HapMap3 variants	GRCh37	658775	609122	0.0754	PGP000263		European:100	European:37.5|African:25|East Asian:12.5|Greater Middle Eastern:12.5|South Asian:12.5
PGS002096	portability-ldpred2_785	Abdominal pain	Abdominal pain	HP_0002027	LDpred2 (bigsnpr)	LDpred2-auto using HapMap3 variants	GRCh37	791954	732841	0.0746	PGP000263		European:100	European:37.5|African:25|East Asian:12.5|Greater Middle Eastern:12.5|South Asian:12.5
PGS002097	portability-ldpred2_960.2	Allergy/adverse effect of penicillin	drug allergy	EFO_0009482	LDpred2 (bigsnpr)	LDpred2-auto using HapMap3 variants	GRCh37	742904	688028	0.0739	PGP000263		European:100	European:37.5|African:25|East Asian:12.5|Greater Middle Eastern:12.5|South Asian:12.5
PGS002098	portability-ldpred2_abnormal_appetite	Recent poor appetite or overeating	eating disorder	EFO_0005203	LDpred2 (bigsnpr)	LDpred2-auto using HapMap3 variants	GRCh37	764146	707255	0.0745	PGP000263		European:100	European:37.5|African:25|East Asian:12.5|Greater Middle Eastern:12.5|South Asian:12.5
PGS002099	portability-ldpred2_albumin	Albumin	serum albumin measurement	EFO_0004535	LDpred2 (bigsnpr)	LDpred2-auto using HapMap3 variants	GRCh37	816264	754292	0.0759	PGP000263		European:100	European:37.5|African:25|East Asian:12.5|Greater Middle Eastern:12.5|South Asian:12.5
PGS002100	portability-ldpred2_ankle_spacing	Ankle spacing width	anthropometric measurement	EFO_0004302	LDpred2 (bigsnpr)	LDpred2-auto using HapMap3 variants	GRCh37	917925	847217	0.077	PGP000263		European:100	European:37.5|African:25|East Asian:12.5|Greater Middle Eastern:12.5|South Asian:12.5
PGS002101	portability-ldpred2_apoA	Apolipoprotein A	apolipoprotein A 1 measurement	EFO_0004614	LDpred2 (bigsnpr)	LDpred2-auto using HapMap3 variants	GRCh37	681234	630554	0.0744	PGP000263		European:100	European:37.5|African:25|East Asian:12.5|Greater Middle Eastern:12.5|South Asian:12.5
PGS002102	portability-ldpred2_apoB	Apolipoprotein B	apolipoprotein B measurement	EFO_0004615	LDpred2 (bigsnpr)	LDpred2-auto using HapMap3 variants	GRCh37	315483	292361	0.0733	PGP000263		European:100	European:37.5|African:25|East Asian:12.5|Greater Middle Eastern:12.5|South Asian:12.5
PGS002103	portability-ldpred2_avMSE	avMSE	visual acuity measurement	EFO_0008385	LDpred2 (bigsnpr)	LDpred2-auto using HapMap3 variants	GRCh37	833170	770165	0.0756	PGP000263		European:100	European:37.5|African:25|East Asian:12.5|Greater Middle Eastern:12.5|South Asian:12.5
PGS002104	portability-ldpred2_bad_hearing	Hearing difficulty/problems	hearing disorder	MONDO_0021945	LDpred2 (bigsnpr)	LDpred2-auto using HapMap3 variants	GRCh37	869179	803592	0.0755	PGP000263		European:100	European:37.5|African:25|East Asian:12.5|Greater Middle Eastern:12.5|South Asian:12.5
PGS002105	portability-ldpred2_birth_weight	Birth weight	birth weight	EFO_0004344	LDpred2 (bigsnpr)	LDpred2-auto using HapMap3 variants	GRCh37	827714	765470	0.0752	PGP000263		European:100	European:37.5|African:25|East Asian:12.5|Greater Middle Eastern:12.5|South Asian:12.5
PGS002106	portability-ldpred2_calcium	Calcium	calcium measurement	EFO_0004838	LDpred2 (bigsnpr)	LDpred2-auto using HapMap3 variants	GRCh37	702009	649723	0.0745	PGP000263		European:100	European:37.5|African:25|East Asian:12.5|Greater Middle Eastern:12.5|South Asian:12.5
PGS002107	portability-ldpred2_celiac_gluten	Diagnosed with coeliac disease or gluten sensitivity	celiac disease	EFO_0001060	LDpred2 (bigsnpr)	LDpred2-auto using HapMap3 variants	GRCh37	39066	36149	0.0747	PGP000263		European:100	European:42.9|African:28.6|Greater Middle Eastern:14.3|South Asian:14.3
PGS002108	portability-ldpred2_cholesterol	Cholesterol	total cholesterol measurement	EFO_0004574	LDpred2 (bigsnpr)	LDpred2-auto using HapMap3 variants	GRCh37	451160	418152	0.0732	PGP000263		European:100	European:37.5|African:25|East Asian:12.5|Greater Middle Eastern:12.5|South Asian:12.5
PGS002109	portability-ldpred2_darker_hair0	Hair colour (natural, before greying)	hair colour measurement	EFO_0007822	LDpred2 (bigsnpr)	LDpred2-auto using HapMap3 variants	GRCh37	393500	364623	0.0734	PGP000263		European:100	European:37.5|African:25|East Asian:12.5|Greater Middle Eastern:12.5|South Asian:12.5
PGS002110	portability-ldpred2_darker_skin0	Skin colour	skin pigmentation	EFO_0003784	LDpred2 (bigsnpr)	LDpred2-auto using HapMap3 variants	GRCh37	275831	256084	0.0716	PGP000263		European:100	European:37.5|African:25|East Asian:12.5|Greater Middle Eastern:12.5|South Asian:12.5
PGS002111	portability-ldpred2_depressed_for_1w	Ever depressed for a whole week	depressive symptom measurement	EFO_0007006	LDpred2 (bigsnpr)	LDpred2-auto using HapMap3 variants	GRCh37	791873	732483	0.075	PGP000263		European:100	European:37.5|African:25|East Asian:12.5|Greater Middle Eastern:12.5|South Asian:12.5
PGS002112	portability-ldpred2_depression_feelings	Recent feelings of depression	depressive symptom measurement	EFO_0007006	LDpred2 (bigsnpr)	LDpred2-auto using HapMap3 variants	GRCh37	748601	692654	0.0747	PGP000263		European:100	European:37.5|African:25|East Asian:12.5|Greater Middle Eastern:12.5|South Asian:12.5
PGS002113	portability-ldpred2_depression_stress_trauma	Depression possibly related to stressful or traumatic event	trauma exposure measurement|depressive episode measurement	EFO_0010703|EFO_0007704	LDpred2 (bigsnpr)	LDpred2-auto using HapMap3 variants	GRCh37	545334	503791	0.0762	PGP000263		European:100	European:37.5|African:25|East Asian:12.5|Greater Middle Eastern:12.5|South Asian:12.5
PGS002114	portability-ldpred2_diastolic_BP	Diastolic blood pressure, automated reading	diastolic blood pressure	EFO_0006336	LDpred2 (bigsnpr)	LDpred2-auto using HapMap3 variants	GRCh37	933950	861611	0.0775	PGP000263		European:100	European:37.5|African:25|East Asian:12.5|Greater Middle Eastern:12.5|South Asian:12.5
PGS002115	portability-ldpred2_drink_alcohol	Alcohol drinker status	alcohol drinking	EFO_0004329	LDpred2 (bigsnpr)	LDpred2-auto using HapMap3 variants	GRCh37	766714	708887	0.0754	PGP000263		European:100	European:37.5|African:25|East Asian:12.5|Greater Middle Eastern:12.5|South Asian:12.5
PGS002116	portability-ldpred2_ECG_P_duration	P duration	P wave duration	EFO_0005094	LDpred2 (bigsnpr)	LDpred2-auto using HapMap3 variants	GRCh37	564874	523085	0.074	PGP000263		European:100	European:37.5|African:25|East Asian:12.5|Greater Middle Eastern:12.5|South Asian:12.5
PGS002117	portability-ldpred2_ECG_PP_interval	PP interval	PP interval	EFO_0600085	LDpred2 (bigsnpr)	LDpred2-auto using HapMap3 variants	GRCh37	667705	617858	0.0747	PGP000263		European:100	European:37.5|African:25|East Asian:12.5|Greater Middle Eastern:12.5|South Asian:12.5
PGS002118	portability-ldpred2_ECG_PQ_interval	PQ interval	PR interval	EFO_0004462	LDpred2 (bigsnpr)	LDpred2-auto using HapMap3 variants	GRCh37	413539	382533	0.075	PGP000263		European:100	European:37.5|African:25|East Asian:12.5|Greater Middle Eastern:12.5|South Asian:12.5
PGS002119	portability-ldpred2_ECG_QT_interval	QT interval	QT interval	EFO_0004682	LDpred2 (bigsnpr)	LDpred2-auto using HapMap3 variants	GRCh37	571268	528622	0.0747	PGP000263		European:100	European:37.5|African:25|East Asian:12.5|Greater Middle Eastern:12.5|South Asian:12.5
PGS002120	portability-ldpred2_ECG_QTC_interval	QTC interval	QT interval	EFO_0004682	LDpred2 (bigsnpr)	LDpred2-auto using HapMap3 variants	GRCh37	490392	454293	0.0736	PGP000263		European:100	European:37.5|African:25|East Asian:12.5|Greater Middle Eastern:12.5|South Asian:12.5
PGS002121	portability-ldpred2_ECG_RR_interval	RR interval	RR interval	EFO_0004831	LDpred2 (bigsnpr)	LDpred2-auto using HapMap3 variants	GRCh37	616710	570472	0.075	PGP000263		European:100	European:37.5|African:25|East Asian:12.5|Greater Middle Eastern:12.5|South Asian:12.5
PGS002122	portability-ldpred2_erythrocyte_width	Red blood cell (erythrocyte) distribution width	red blood cell distribution width	EFO_0005192	LDpred2 (bigsnpr)	LDpred2-auto using HapMap3 variants	GRCh37	543714	503398	0.0741	PGP000263		European:100	European:37.5|African:25|East Asian:12.5|Greater Middle Eastern:12.5|South Asian:12.5
PGS002123	portability-ldpred2_erythrocyte	Red blood cell (erythrocyte) count	erythrocyte count	EFO_0004305	LDpred2 (bigsnpr)	LDpred2-auto using HapMap3 variants	GRCh37	788123	728140	0.0761	PGP000263		European:100	European:37.5|African:25|East Asian:12.5|Greater Middle Eastern:12.5|South Asian:12.5
PGS002124	portability-ldpred2_ever_addicted	Ever addicted to any substance or behaviour	addictive behaviour	EFO_0004347	LDpred2 (bigsnpr)	LDpred2-auto using HapMap3 variants	GRCh37	566292	523222	0.0761	PGP000263		European:100	European:37.5|African:25|East Asian:12.5|Greater Middle Eastern:12.5|South Asian:12.5
PGS002125	portability-ldpred2_ever_cannabis	Ever taken cannabis	Cannabis use	EFO_0007585	LDpred2 (bigsnpr)	LDpred2-auto using HapMap3 variants	GRCh37	816604	755123	0.0753	PGP000263		European:100	European:37.5|African:25|East Asian:12.5|Greater Middle Eastern:12.5|South Asian:12.5
PGS002126	portability-ldpred2_ever_smoked	Ever smoked	smoking status measurement	EFO_0006527	LDpred2 (bigsnpr)	LDpred2-auto using HapMap3 variants	GRCh37	931635	859972	0.0769	PGP000263		European:100	European:37.5|African:25|East Asian:12.5|Greater Middle Eastern:12.5|South Asian:12.5
PGS002127	portability-ldpred2_F_age_first_birth	Age at first live birth	age at first birth measurement	EFO_0009101	LDpred2 (bigsnpr)	LDpred2-auto using HapMap3 variants	GRCh37	848784	784503	0.0757	PGP000263		European:100	European:37.5|African:25|East Asian:12.5|Greater Middle Eastern:12.5|South Asian:12.5
PGS002128	portability-ldpred2_F_irregular_menstrual_cycle	Length of menstrual cycle	menstrual cycle measurement	EFO_0007786	LDpred2 (bigsnpr)	LDpred2-auto using HapMap3 variants	GRCh37	414081	381345	0.0791	PGP000263		European:100	European:37.5|African:25|East Asian:12.5|Greater Middle Eastern:12.5|South Asian:12.5
PGS002129	portability-ldpred2_F_length_menstrual_cycle	Length of menstrual cycle	menstrual cycle measurement	EFO_0007786	LDpred2 (bigsnpr)	LDpred2-auto using HapMap3 variants	GRCh37	491888	453871	0.0773	PGP000263		European:100	European:37.5|African:25|East Asian:12.5|Greater Middle Eastern:12.5|South Asian:12.5
PGS002130	portability-ldpred2_F_log_testosterone	Testosterone (female only)	testosterone measurement|female	EFO_0004908|PATO_0000383	LDpred2 (bigsnpr)	LDpred2-auto using HapMap3 variants	GRCh37	650195	601604	0.0747	PGP000263		European:100	European:37.5|African:25|East Asian:12.5|Greater Middle Eastern:12.5|South Asian:12.5
PGS002131	portability-ldpred2_F_menarche	Age when periods started (menarche)	age at menarche	EFO_0004703	LDpred2 (bigsnpr)	LDpred2-auto using HapMap3 variants	GRCh37	854735	789849	0.0759	PGP000263		European:100	European:37.5|African:25|East Asian:12.5|Greater Middle Eastern:12.5|South Asian:12.5
PGS002132	portability-ldpred2_fall_1y	Falls in the last year	fall	EFO_0009631	LDpred2 (bigsnpr)	LDpred2-auto using HapMap3 variants	GRCh37	826502	764023	0.0756	PGP000263		European:100	European:37.5|African:25|East Asian:12.5|Greater Middle Eastern:12.5|South Asian:12.5
PGS002133	portability-ldpred2_fat_perc	Body fat percentage	body fat percentage	EFO_0007800	LDpred2 (bigsnpr)	LDpred2-auto using HapMap3 variants	GRCh37	995419	916732	0.079	PGP000263		European:100	European:37.5|African:25|East Asian:12.5|Greater Middle Eastern:12.5|South Asian:12.5
PGS002134	portability-ldpred2_FEV1	Forced expiratory volume in 1-second (FEV1), Best measure	forced expiratory volume	EFO_0004314	LDpred2 (bigsnpr)	LDpred2-auto using HapMap3 variants	GRCh37	940003	866973	0.0777	PGP000263		European:100	European:75|Greater Middle Eastern:25
PGS002135	portability-ldpred2_fluid_intelligence	Fluid intelligence score	intelligence	EFO_0004337	LDpred2 (bigsnpr)	LDpred2-auto using HapMap3 variants	GRCh37	903259	834369	0.0763	PGP000263		European:100	European:37.5|African:25|East Asian:12.5|Greater Middle Eastern:12.5|South Asian:12.5
PGS002136	portability-ldpred2_foreboding_feelings	Recent feelings of foreboding	worry measurement	EFO_0009589	LDpred2 (bigsnpr)	LDpred2-auto using HapMap3 variants	GRCh37	733839	678716	0.0751	PGP000263		European:100	European:37.5|African:25|East Asian:12.5|Greater Middle Eastern:12.5|South Asian:12.5
PGS002137	portability-ldpred2_fracture_5y	Fractured/broken bones in last 5 years	bone fracture	EFO_0003931	LDpred2 (bigsnpr)	LDpred2-auto using HapMap3 variants	GRCh37	738021	683019	0.0745	PGP000263		European:100	European:37.5|African:25|East Asian:12.5|Greater Middle Eastern:12.5|South Asian:12.5
PGS002138	portability-ldpred2_FVC	Forced vital capacity (FVC), Best measure	vital capacity	EFO_0004312	LDpred2 (bigsnpr)	LDpred2-auto using HapMap3 variants	GRCh37	940300	867541	0.0774	PGP000263		European:100	European:75|Greater Middle Eastern:25
PGS002139	portability-ldpred2_geek_time	Time spent watching television (TV) or using computer	lifestyle measurement	EFO_0010724	LDpred2 (bigsnpr)	LDpred2-auto using HapMap3 variants	GRCh37	956532	882431	0.0775	PGP000263		European:100	European:37.5|African:25|East Asian:12.5|Greater Middle Eastern:12.5|South Asian:12.5
PGS002140	portability-ldpred2_glasses	Wears glasses or contact lenses	eye measurement	EFO_0004731	LDpred2 (bigsnpr)	LDpred2-auto using HapMap3 variants	GRCh37	762684	705385	0.0751	PGP000263		European:100	European:37.5|African:25|East Asian:12.5|Greater Middle Eastern:12.5|South Asian:12.5
PGS002141	portability-ldpred2_haematocrit_perc	Haematocrit percentage	hematocrit	EFO_0004348	LDpred2 (bigsnpr)	LDpred2-auto using HapMap3 variants	GRCh37	797804	737101	0.0761	PGP000263		European:100	European:37.5|African:25|East Asian:12.5|Greater Middle Eastern:12.5|South Asian:12.5
PGS002142	portability-ldpred2_haemoglobin	Haemoglobin concentration	hemoglobin measurement	EFO_0004509	LDpred2 (bigsnpr)	LDpred2-auto using HapMap3 variants	GRCh37	786386	726947	0.0756	PGP000263		European:100	European:37.5|African:25|East Asian:12.5|Greater Middle Eastern:12.5|South Asian:12.5
PGS002143	portability-ldpred2_hand_grip_strength	Hand grip strength (mean of both)	grip strength measurement	EFO_0006941	LDpred2 (bigsnpr)	LDpred2-auto using HapMap3 variants	GRCh37	966283	890513	0.0784	PGP000263		European:100	European:37.5|African:25|East Asian:12.5|Greater Middle Eastern:12.5|South Asian:12.5
PGS002144	portability-ldpred2_hard_falling_asleep	Trouble falling asleep	Sleep Disorder	EFO_0008568	LDpred2 (bigsnpr)	LDpred2-auto using HapMap3 variants	GRCh37	539784	498264	0.0769	PGP000263		European:100	European:37.5|African:25|East Asian:12.5|Greater Middle Eastern:12.5|South Asian:12.5
PGS002145	portability-ldpred2_headaches_for_3m	Headaches for 3+ months	headache disorder	EFO_0009550	LDpred2 (bigsnpr)	LDpred2-auto using HapMap3 variants	GRCh37	720580	666895	0.0745	PGP000263		European:100	European:37.5|African:25|East Asian:12.5|Greater Middle Eastern:12.5|South Asian:12.5
PGS002146	portability-ldpred2_height	Standing height	body height	EFO_0004339	LDpred2 (bigsnpr)	LDpred2-auto using HapMap3 variants	GRCh37	922538	850710	0.0779	PGP000263		European:100	European:37.5|African:25|East Asian:12.5|Greater Middle Eastern:12.5|South Asian:12.5
PGS002147	portability-ldpred2_immature_reticulocyte_frac	Immature reticulocyte fraction	Immature Reticulocyte Fraction Measurement	EFO_0009253	LDpred2 (bigsnpr)	LDpred2-auto using HapMap3 variants	GRCh37	664696	615603	0.0739	PGP000263		European:100	European:37.5|African:25|East Asian:12.5|Greater Middle Eastern:12.5|South Asian:12.5
PGS002148	portability-ldpred2_income	Average total household income before tax	household income	EFO_0009695	LDpred2 (bigsnpr)	LDpred2-auto using HapMap3 variants	GRCh37	932197	860550	0.0769	PGP000263		European:100	European:37.5|African:25|East Asian:12.5|Greater Middle Eastern:12.5|South Asian:12.5
PGS002149	portability-ldpred2_insomnia	Sleeplessness / insomnia	insomnia	EFO_0004698	LDpred2 (bigsnpr)	LDpred2-auto using HapMap3 variants	GRCh37	926585	855733	0.0765	PGP000263		European:100	European:37.5|African:25|East Asian:12.5|Greater Middle Eastern:12.5|South Asian:12.5
PGS002150	portability-ldpred2_LDL	LDL direct	low density lipoprotein cholesterol measurement	EFO_0004611	LDpred2 (bigsnpr)	LDpred2-auto using HapMap3 variants	GRCh37	360007	333692	0.0731	PGP000263		European:100	European:37.5|African:25|East Asian:12.5|Greater Middle Eastern:12.5|South Asian:12.5
PGS002151	portability-ldpred2_left_handed	Handedness (chirality/laterality)	handedness	EFO_0009902	LDpred2 (bigsnpr)	LDpred2-auto using HapMap3 variants	GRCh37	734236	678993	0.0752	PGP000263		European:100	European:37.5|African:25|East Asian:12.5|Greater Middle Eastern:12.5|South Asian:12.5
PGS002152	portability-ldpred2_less_alcohol	Alcohol intake frequency	alcohol consumption measurement	EFO_0007878	LDpred2 (bigsnpr)	LDpred2-auto using HapMap3 variants	GRCh37	946965	873592	0.0775	PGP000263		European:100	European:37.5|African:25|East Asian:12.5|Greater Middle Eastern:12.5|South Asian:12.5
PGS002153	portability-ldpred2_less_happy_with_health	General happiness with own health	health satisfaction measurement	EFO_0009724	LDpred2 (bigsnpr)	LDpred2-auto using HapMap3 variants	GRCh37	824602	762709	0.0751	PGP000263		European:100	European:37.5|African:25|East Asian:12.5|Greater Middle Eastern:12.5|South Asian:12.5
PGS002154	portability-ldpred2_less_happy	General happiness	wellbeing measurement	EFO_0007869	LDpred2 (bigsnpr)	LDpred2-auto using HapMap3 variants	GRCh37	806011	745391	0.0752	PGP000263		European:100	European:37.5|African:25|East Asian:12.5|Greater Middle Eastern:12.5|South Asian:12.5
PGS002155	portability-ldpred2_less_tanned	Ease of skin tanning	suntan	EFO_0004279	LDpred2 (bigsnpr)	LDpred2-auto using HapMap3 variants	GRCh37	240701	223291	0.0723	PGP000263		European:100	European:37.5|African:25|East Asian:12.5|Greater Middle Eastern:12.5|South Asian:12.5
PGS002156	portability-ldpred2_log_age_first_sex	Age first had sexual intercourse	age at first sexual intercourse measurement	EFO_0009749	LDpred2 (bigsnpr)	LDpred2-auto using HapMap3 variants	GRCh37	972919	896956	0.0781	PGP000263		European:100	European:37.5|African:25|East Asian:12.5|Greater Middle Eastern:12.5|South Asian:12.5
PGS002157	portability-ldpred2_log_ALP	Alkaline phosphatase	alkaline phosphatase measurement	EFO_0004533	LDpred2 (bigsnpr)	LDpred2-auto using HapMap3 variants	GRCh37	874365	807433	0.0765	PGP000263		European:100	European:37.5|African:25|East Asian:12.5|Greater Middle Eastern:12.5|South Asian:12.5
PGS002158	portability-ldpred2_log_ALT	Alanine aminotransferase	serum alanine aminotransferase measurement	EFO_0004735	LDpred2 (bigsnpr)	LDpred2-auto using HapMap3 variants	GRCh37	774274	715999	0.0753	PGP000263		European:100	European:37.5|African:25|East Asian:12.5|Greater Middle Eastern:12.5|South Asian:12.5
PGS002159	portability-ldpred2_log_AST	Aspartate aminotransferase	aspartate aminotransferase measurement	EFO_0004736	LDpred2 (bigsnpr)	LDpred2-auto using HapMap3 variants	GRCh37	716914	663369	0.0747	PGP000263		European:100	European:37.5|African:25|East Asian:12.5|Greater Middle Eastern:12.5|South Asian:12.5
PGS002160	portability-ldpred2_log_bilirubin	Total bilirubin	bilirubin measurement	EFO_0004570	LDpred2 (bigsnpr)	LDpred2-auto using HapMap3 variants	GRCh37	120068	111630	0.0703	PGP000263		European:100	European:37.5|African:25|East Asian:12.5|Greater Middle Eastern:12.5|South Asian:12.5
PGS002161	portability-ldpred2_log_BMI	Body mass index (BMI)	body mass index	EFO_0004340	LDpred2 (bigsnpr)	LDpred2-auto using HapMap3 variants	GRCh37	990022	911707	0.0791	PGP000263		European:100	European:37.5|African:25|East Asian:12.5|Greater Middle Eastern:12.5|South Asian:12.5
PGS002162	portability-ldpred2_log_creatinine_urine	Creatinine (enzymatic) in urine	creatinine clearance measurement	EFO_0007934	LDpred2 (bigsnpr)	LDpred2-auto using HapMap3 variants	GRCh37	922786	851992	0.0767	PGP000263		European:100	European:37.5|African:25|East Asian:12.5|Greater Middle Eastern:12.5|South Asian:12.5
PGS002163	portability-ldpred2_log_creatinine	Creatinine	creatinine measurement	EFO_0004518	LDpred2 (bigsnpr)	LDpred2-auto using HapMap3 variants	GRCh37	835964	771862	0.0767	PGP000263		European:100	European:37.5|African:25|East Asian:12.5|Greater Middle Eastern:12.5|South Asian:12.5
PGS002164	portability-ldpred2_log_CRP	C-reactive protein	C-reactive protein measurement	EFO_0004458	LDpred2 (bigsnpr)	LDpred2-auto using HapMap3 variants	GRCh37	736345	680683	0.0756	PGP000263		European:100	European:37.5|African:25|East Asian:12.5|Greater Middle Eastern:12.5|South Asian:12.5
PGS002165	portability-ldpred2_log_cystatinC	Cystatin C	cystatin C measurement	EFO_0004617	LDpred2 (bigsnpr)	LDpred2-auto using HapMap3 variants	GRCh37	781302	722137	0.0757	PGP000263		European:100	European:37.5|African:25|East Asian:12.5|Greater Middle Eastern:12.5|South Asian:12.5
PGS002166	portability-ldpred2_log_ECG_QRS_duration	QRS duration	QRS duration	EFO_0005055	LDpred2 (bigsnpr)	LDpred2-auto using HapMap3 variants	GRCh37	471172	436246	0.0741	PGP000263		European:100	European:37.5|African:25|East Asian:12.5|Greater Middle Eastern:12.5|South Asian:12.5
PGS002167	portability-ldpred2_log_eosinophil_perc	Eosinophil percentage	eosinophil percentage of leukocytes	EFO_0007991	LDpred2 (bigsnpr)	LDpred2-auto using HapMap3 variants	GRCh37	593459	549205	0.0746	PGP000263		European:100	European:37.5|African:25|East Asian:12.5|Greater Middle Eastern:12.5|South Asian:12.5
PGS002168	portability-ldpred2_log_fat_free_mass	Whole body fat-free mass	lean body mass	EFO_0004995	LDpred2 (bigsnpr)	LDpred2-auto using HapMap3 variants	GRCh37	966825	890817	0.0786	PGP000263		European:100	European:37.5|African:25|East Asian:12.5|Greater Middle Eastern:12.5|South Asian:12.5
PGS002169	portability-ldpred2_log_fat_mass	Whole body fat mass	fat body mass	EFO_0005409	LDpred2 (bigsnpr)	LDpred2-auto using HapMap3 variants	GRCh37	988292	910360	0.0789	PGP000263		European:100	European:37.5|African:25|East Asian:12.5|Greater Middle Eastern:12.5|South Asian:12.5
PGS002170	portability-ldpred2_log_glucose	Glucose	glucose measurement	EFO_0004468	LDpred2 (bigsnpr)	LDpred2-auto using HapMap3 variants	GRCh37	602241	557300	0.0746	PGP000263		European:100	European:37.5|African:25|East Asian:12.5|Greater Middle Eastern:12.5|South Asian:12.5
PGS002171	portability-ldpred2_log_HbA1c	Glycated haemoglobin (HbA1c)	HbA1c measurement	EFO_0004541	LDpred2 (bigsnpr)	LDpred2-auto using HapMap3 variants	GRCh37	736730	681314	0.0752	PGP000263		European:100	European:37.5|African:25|East Asian:12.5|Greater Middle Eastern:12.5|South Asian:12.5
PGS002172	portability-ldpred2_log_HDL	HDL cholesterol	high density lipoprotein cholesterol measurement	EFO_0004612	LDpred2 (bigsnpr)	LDpred2-auto using HapMap3 variants	GRCh37	732902	677889	0.0751	PGP000263		European:100	European:37.5|African:25|East Asian:12.5|Greater Middle Eastern:12.5|South Asian:12.5
PGS002173	portability-ldpred2_log_heel_BMD	Heel bone mineral density (BMD)	heel bone mineral density	EFO_0009270	LDpred2 (bigsnpr)	LDpred2-auto using HapMap3 variants	GRCh37	729074	674325	0.0751	PGP000263		European:100	European:37.5|African:25|East Asian:12.5|Greater Middle Eastern:12.5|South Asian:12.5
PGS002174	portability-ldpred2_log_heel_BUA	Heel Broadband ultrasound attenuation, direct entry	calcaneal bone quantitative ultrasound measurement	EFO_0007772	LDpred2 (bigsnpr)	LDpred2-auto using HapMap3 variants	GRCh37	732595	677402	0.0753	PGP000263		European:100	European:37.5|African:25|East Asian:12.5|Greater Middle Eastern:12.5|South Asian:12.5
PGS002175	portability-ldpred2_log_heel_SoS	Speed of sound through heel	velocity of sound measurement	EFO_0005654	LDpred2 (bigsnpr)	LDpred2-auto using HapMap3 variants	GRCh37	724667	670451	0.0748	PGP000263		European:100	European:37.5|African:25|East Asian:12.5|Greater Middle Eastern:12.5|South Asian:12.5
PGS002176	portability-ldpred2_log_hip_circ	Hip circumference	hip circumference	EFO_0005093	LDpred2 (bigsnpr)	LDpred2-auto using HapMap3 variants	GRCh37	977411	900479	0.0787	PGP000263		European:100	European:37.5|African:25|East Asian:12.5|Greater Middle Eastern:12.5|South Asian:12.5
PGS002177	portability-ldpred2_log_HLR_reticulocyte	High light scatter reticulocyte count	reticulocyte measurement	EFO_0010700	LDpred2 (bigsnpr)	LDpred2-auto using HapMap3 variants	GRCh37	780048	721409	0.0752	PGP000263		European:100	European:37.5|African:25|East Asian:12.5|Greater Middle Eastern:12.5|South Asian:12.5
PGS002178	portability-ldpred2_log_IGF1	IGF-1	IGF-1 measurement	EFO_0004627	LDpred2 (bigsnpr)	LDpred2-auto using HapMap3 variants	GRCh37	817740	755566	0.076	PGP000263		European:100	European:37.5|African:25|East Asian:12.5|Greater Middle Eastern:12.5|South Asian:12.5
PGS002179	portability-ldpred2_log_impedance	Impedance of whole body	body composition measurement	EFO_0005106	LDpred2 (bigsnpr)	LDpred2-auto using HapMap3 variants	GRCh37	978109	901000	0.0788	PGP000263		European:100	European:37.5|African:25|East Asian:12.5|Greater Middle Eastern:12.5|South Asian:12.5
PGS002180	portability-ldpred2_log_leukocyte	White blood cell (leukocyte) count	leukocyte count	EFO_0004308	LDpred2 (bigsnpr)	LDpred2-auto using HapMap3 variants	GRCh37	846337	781473	0.0766	PGP000263		European:100	European:37.5|African:25|East Asian:12.5|Greater Middle Eastern:12.5|South Asian:12.5
PGS002181	portability-ldpred2_log_lipoA	Lipoprotein A	lipoprotein A measurement	EFO_0006925	LDpred2 (bigsnpr)	LDpred2-auto using HapMap3 variants	GRCh37	31355	29068	0.0729	PGP000263		European:100	European:37.5|African:25|East Asian:12.5|Greater Middle Eastern:12.5|South Asian:12.5
PGS002182	portability-ldpred2_log_log_gammaGT	Gamma glutamyltransferase	serum gamma-glutamyl transferase measurement	EFO_0004532	LDpred2 (bigsnpr)	LDpred2-auto using HapMap3 variants	GRCh37	713481	660225	0.0746	PGP000263		European:100	European:37.5|African:25|East Asian:12.5|Greater Middle Eastern:12.5|South Asian:12.5
PGS002183	portability-ldpred2_log_lymphocyte	Lymphocyte count	lymphocyte count	EFO_0004587	LDpred2 (bigsnpr)	LDpred2-auto using HapMap3 variants	GRCh37	814921	752945	0.0761	PGP000263		European:100	European:37.5|African:25|East Asian:12.5|Greater Middle Eastern:12.5|South Asian:12.5
PGS002184	portability-ldpred2_log_mean_carotid_IMT	Mean carotid IMT (intima-medial thickness) at 120/150/210/240 degrees	carotid artery intima media thickness	EFO_0007117	LDpred2 (bigsnpr)	LDpred2-auto using HapMap3 variants	GRCh37	734561	680071	0.0742	PGP000263		European:100	European:37.5|African:25|East Asian:12.5|Greater Middle Eastern:12.5|South Asian:12.5
PGS002185	portability-ldpred2_log_microalbumin_urine	Microalbumin in urine	urinary microalbumin measurement	EFO_0010967	LDpred2 (bigsnpr)	LDpred2-auto using HapMap3 variants	GRCh37	671610	621246	0.075	PGP000263		European:100	European:37.5|African:25|East Asian:12.5|Greater Middle Eastern:12.5|South Asian:12.5
PGS002186	portability-ldpred2_log_monocyte	Monocyte count	monocyte count	EFO_0005091	LDpred2 (bigsnpr)	LDpred2-auto using HapMap3 variants	GRCh37	641455	593410	0.0749	PGP000263		European:100	European:37.5|African:25|East Asian:12.5|Greater Middle Eastern:12.5|South Asian:12.5
PGS002187	portability-ldpred2_log_neutrophil	Neutrophil count	neutrophil count	EFO_0004833	LDpred2 (bigsnpr)	LDpred2-auto using HapMap3 variants	GRCh37	803767	742801	0.0759	PGP000263		European:100	European:37.5|African:25|East Asian:12.5|Greater Middle Eastern:12.5|South Asian:12.5
PGS002188	portability-ldpred2_log_platelet_crit	Platelet crit	platelet crit	EFO_0007985	LDpred2 (bigsnpr)	LDpred2-auto using HapMap3 variants	GRCh37	703576	650356	0.0756	PGP000263		European:100	European:37.5|African:25|East Asian:12.5|Greater Middle Eastern:12.5|South Asian:12.5
PGS002189	portability-ldpred2_log_platelet_volume	Mean platelet (thrombocyte) volume	mean platelet volume	EFO_0004584	LDpred2 (bigsnpr)	LDpred2-auto using HapMap3 variants	GRCh37	462934	428482	0.0744	PGP000263		European:100	European:37.5|African:25|East Asian:12.5|Greater Middle Eastern:12.5|South Asian:12.5
PGS002190	portability-ldpred2_log_platelet_width	Platelet distribution width	platelet component distribution width	EFO_0007984	LDpred2 (bigsnpr)	LDpred2-auto using HapMap3 variants	GRCh37	482649	446265	0.0754	PGP000263		European:100	European:37.5|African:25|East Asian:12.5|Greater Middle Eastern:12.5|South Asian:12.5
PGS002191	portability-ldpred2_log_platelet	Platelet count	platelet count	EFO_0004309	LDpred2 (bigsnpr)	LDpred2-auto using HapMap3 variants	GRCh37	663591	613428	0.0756	PGP000263		European:100	European:37.5|African:25|East Asian:12.5|Greater Middle Eastern:12.5|South Asian:12.5
PGS002192	portability-ldpred2_log_potassium_urine	Potassium in urine	urinary potassium measurement	EFO_0010952	LDpred2 (bigsnpr)	LDpred2-auto using HapMap3 variants	GRCh37	881567	814478	0.0761	PGP000263		European:100	European:37.5|African:25|East Asian:12.5|Greater Middle Eastern:12.5|South Asian:12.5
PGS002193	portability-ldpred2_log_pulse_rate	Pulse rate, automated reading	heart rate	EFO_0004326	LDpred2 (bigsnpr)	LDpred2-auto using HapMap3 variants	GRCh37	858487	793136	0.0761	PGP000263		European:100	European:37.5|African:25|East Asian:12.5|Greater Middle Eastern:12.5|South Asian:12.5
PGS002194	portability-ldpred2_log_reticulocyte	Reticulocyte count	reticulocyte count	EFO_0007986	LDpred2 (bigsnpr)	LDpred2-auto using HapMap3 variants	GRCh37	773305	715030	0.0754	PGP000263		European:100	European:37.5|African:25|East Asian:12.5|Greater Middle Eastern:12.5|South Asian:12.5
PGS002195	portability-ldpred2_log_SHBG	Sex hormone binding globulin (SHBG)	sex hormone-binding globulin measurement	EFO_0004696	LDpred2 (bigsnpr)	LDpred2-auto using HapMap3 variants	GRCh37	650364	602017	0.0743	PGP000263		European:100	European:37.5|African:25|East Asian:12.5|Greater Middle Eastern:12.5|South Asian:12.5
PGS002196	portability-ldpred2_log_sleep	Sleep duration	sleep duration	EFO_0005271	LDpred2 (bigsnpr)	LDpred2-auto using HapMap3 variants	GRCh37	927619	856080	0.0771	PGP000263		European:100	European:37.5|African:25|East Asian:12.5|Greater Middle Eastern:12.5|South Asian:12.5
PGS002197	portability-ldpred2_log_triglycerides	Triglycerides	triglyceride measurement	EFO_0004530	LDpred2 (bigsnpr)	LDpred2-auto using HapMap3 variants	GRCh37	731035	676269	0.0749	PGP000263		European:100	European:37.5|African:25|East Asian:12.5|Greater Middle Eastern:12.5|South Asian:12.5
PGS002198	portability-ldpred2_log_urea	Urea	urea measurement	EFO_0011005	LDpred2 (bigsnpr)	LDpred2-auto using HapMap3 variants	GRCh37	820118	758021	0.0757	PGP000263		European:100	European:37.5|African:25|East Asian:12.5|Greater Middle Eastern:12.5|South Asian:12.5
PGS002199	portability-ldpred2_log_ventricular_rate	Ventricular rate	ventricular rate measurement	EFO_0007928	LDpred2 (bigsnpr)	LDpred2-auto using HapMap3 variants	GRCh37	705680	653266	0.0743	PGP000263		European:100	European:37.5|African:25|East Asian:12.5|Greater Middle Eastern:12.5|South Asian:12.5
PGS002200	portability-ldpred2_log_vitaminD	Vitamin D	vitamin D measurement	EFO_0004631	LDpred2 (bigsnpr)	LDpred2-auto using HapMap3 variants	GRCh37	567735	525993	0.0735	PGP000263		European:100	European:37.5|African:25|East Asian:12.5|Greater Middle Eastern:12.5|South Asian:12.5
PGS002201	portability-ldpred2_log_waist_circ	Waist circumference	waist circumference	EFO_0004342	LDpred2 (bigsnpr)	LDpred2-auto using HapMap3 variants	GRCh37	984035	906245	0.0791	PGP000263		European:100	European:37.5|African:25|East Asian:12.5|Greater Middle Eastern:12.5|South Asian:12.5
PGS002202	portability-ldpred2_log_water_mass	Whole body water mass	whole body water mass	EFO_0009805	LDpred2 (bigsnpr)	LDpred2-auto using HapMap3 variants	GRCh37	966737	890701	0.0787	PGP000263		European:100	European:37.5|African:25|East Asian:12.5|Greater Middle Eastern:12.5|South Asian:12.5
PGS002203	portability-ldpred2_lymphocyte_perc	Lymphocyte percentage	lymphocyte percentage of leukocytes	EFO_0007993	LDpred2 (bigsnpr)	LDpred2-auto using HapMap3 variants	GRCh37	775312	716645	0.0757	PGP000263		European:100	European:37.5|African:25|East Asian:12.5|Greater Middle Eastern:12.5|South Asian:12.5
PGS002204	portability-ldpred2_M_less_hair	Hair/balding pattern	balding measurement	EFO_0007825	LDpred2 (bigsnpr)	LDpred2-auto using HapMap3 variants	GRCh37	593179	549266	0.074	PGP000263		European:100	European:37.5|African:25|East Asian:12.5|Greater Middle Eastern:12.5|South Asian:12.5
PGS002205	portability-ldpred2_M_log_testosterone	Testosterone (male only)	testosterone measurement|male	EFO_0004908|PATO_0000384	LDpred2 (bigsnpr)	LDpred2-auto using HapMap3 variants	GRCh37	584991	541712	0.074	PGP000263		European:100	European:37.5|African:25|East Asian:12.5|Greater Middle Eastern:12.5|South Asian:12.5
PGS002206	portability-ldpred2_MCH	Mean corpuscular haemoglobin	mean corpuscular hemoglobin	EFO_0004527	LDpred2 (bigsnpr)	LDpred2-auto using HapMap3 variants	GRCh37	504929	466927	0.0753	PGP000263		European:100	European:37.5|African:25|East Asian:12.5|Greater Middle Eastern:12.5|South Asian:12.5
PGS002207	portability-ldpred2_MCV	Mean corpuscular volume	mean corpuscular volume	EFO_0004526	LDpred2 (bigsnpr)	LDpred2-auto using HapMap3 variants	GRCh37	564228	521905	0.075	PGP000263		European:100	European:37.5|African:25|East Asian:12.5|Greater Middle Eastern:12.5|South Asian:12.5
PGS002208	portability-ldpred2_monocyte_perc	Monocyte percentage	monocyte percentage of leukocytes	EFO_0007989	LDpred2 (bigsnpr)	LDpred2-auto using HapMap3 variants	GRCh37	544905	504998	0.0732	PGP000263		European:100	European:37.5|African:25|East Asian:12.5|Greater Middle Eastern:12.5|South Asian:12.5
PGS002209	portability-ldpred2_more_evening	Morning/evening person (chronotype)	chronotype measurement	EFO_0008328	LDpred2 (bigsnpr)	LDpred2-auto using HapMap3 variants	GRCh37	955439	881067	0.0778	PGP000263		European:100	European:37.5|African:25|East Asian:12.5|Greater Middle Eastern:12.5|South Asian:12.5
PGS002210	portability-ldpred2_more_sunscreen	Use of sun/uv protection	sun exposure measurement	EFO_0010729	LDpred2 (bigsnpr)	LDpred2-auto using HapMap3 variants	GRCh37	821654	759662	0.0754	PGP000263		European:100	European:37.5|African:25|East Asian:12.5|Greater Middle Eastern:12.5|South Asian:12.5
PGS002211	portability-ldpred2_myopia	Myopia diagnosis	Myopia	HP_0000545	LDpred2 (bigsnpr)	LDpred2-auto using HapMap3 variants	GRCh37	825631	763337	0.0755	PGP000263		European:100	European:37.5|African:25|East Asian:12.5|Greater Middle Eastern:12.5|South Asian:12.5
PGS002212	portability-ldpred2_narcolepsy	Daytime dozing / sleeping (narcolepsy)	narcolepsy	MONDO_0021107	LDpred2 (bigsnpr)	LDpred2-auto using HapMap3 variants	GRCh37	893802	825576	0.0763	PGP000263		European:100	European:37.5|African:25|East Asian:12.5|Greater Middle Eastern:12.5|South Asian:12.5
PGS002213	portability-ldpred2_neuroticism	Neuroticism score	neuroticism measurement	EFO_0007660	LDpred2 (bigsnpr)	LDpred2-auto using HapMap3 variants	GRCh37	950183	876592	0.0774	PGP000263		European:100	European:37.5|African:25|East Asian:12.5|Greater Middle Eastern:12.5|South Asian:12.5
PGS002214	portability-ldpred2_neutrophil_perc	Neutrophil percentage	neutrophil percentage of leukocytes	EFO_0007990	LDpred2 (bigsnpr)	LDpred2-auto using HapMap3 variants	GRCh37	769542	711652	0.0752	PGP000263		European:100	European:37.5|African:25|East Asian:12.5|Greater Middle Eastern:12.5|South Asian:12.5
PGS002215	portability-ldpred2_no_sex	Age first had sexual intercourse	age at first sexual intercourse measurement	EFO_0009749	LDpred2 (bigsnpr)	LDpred2-auto using HapMap3 variants	GRCh37	633660	585526	0.076	PGP000263		European:100	European:37.5|African:25|East Asian:12.5|Greater Middle Eastern:12.5|South Asian:12.5
PGS002216	portability-ldpred2_phosphate	Phosphate	phosphate measurement	EFO_0010968	LDpred2 (bigsnpr)	LDpred2-auto using HapMap3 variants	GRCh37	708693	655686	0.0748	PGP000263		European:100	European:37.5|African:25|East Asian:12.5|Greater Middle Eastern:12.5|South Asian:12.5
PGS002217	portability-ldpred2_play_computer	Plays computer games	lifestyle measurement	EFO_0010724	LDpred2 (bigsnpr)	LDpred2-auto using HapMap3 variants	GRCh37	938047	865734	0.0771	PGP000263		European:100	European:37.5|African:25|East Asian:12.5|Greater Middle Eastern:12.5|South Asian:12.5
PGS002218	portability-ldpred2_poorer_health	Overall health rating	health trait	EFO_0007652	LDpred2 (bigsnpr)	LDpred2-auto using HapMap3 variants	GRCh37	958362	883930	0.0777	PGP000263		European:100	European:37.5|African:25|East Asian:12.5|Greater Middle Eastern:12.5|South Asian:12.5
PGS002219	portability-ldpred2_protein	Total protein	total blood protein measurement	EFO_0004536	LDpred2 (bigsnpr)	LDpred2-auto using HapMap3 variants	GRCh37	819013	756075	0.0768	PGP000263		European:100	European:37.5|African:25|East Asian:12.5|Greater Middle Eastern:12.5|South Asian:12.5
PGS002220	portability-ldpred2_red_hair	Hair colour (natural, before greying)	hair colour measurement	EFO_0007822	LDpred2 (bigsnpr)	LDpred2-auto using HapMap3 variants	GRCh37	21400	19654	0.0816	PGP000263		European:100	European:42.9|African:28.6|Greater Middle Eastern:14.3|South Asian:14.3
PGS002221	portability-ldpred2_reticulocyte_volume	Mean reticulocyte volume	mean reticulocyte volume	EFO_0010701	LDpred2 (bigsnpr)	LDpred2-auto using HapMap3 variants	GRCh37	523074	484358	0.074	PGP000263		European:100	European:37.5|African:25|East Asian:12.5|Greater Middle Eastern:12.5|South Asian:12.5
PGS002222	portability-ldpred2_self_harm_thoughts	Ever contemplated self-harm / Recent thoughts of suicide or self-harm	Self-injurious behavior	HP_0100716	LDpred2 (bigsnpr)	LDpred2-auto using HapMap3 variants	GRCh37	761279	704364	0.0748	PGP000263		European:100	European:37.5|African:25|East Asian:12.5|Greater Middle Eastern:12.5|South Asian:12.5
PGS002223	portability-ldpred2_sensitive_stomach	Sensitive stomach	health trait	EFO_0007652	LDpred2 (bigsnpr)	LDpred2-auto using HapMap3 variants	GRCh37	795614	736000	0.0749	PGP000263		European:100	European:37.5|African:25|East Asian:12.5|Greater Middle Eastern:12.5|South Asian:12.5
PGS002224	portability-ldpred2_sitting_height	Sitting height	sitting height measurement	EFO_0011011	LDpred2 (bigsnpr)	LDpred2-auto using HapMap3 variants	GRCh37	910252	839556	0.0777	PGP000263		European:100	European:37.5|African:25|East Asian:12.5|Greater Middle Eastern:12.5|South Asian:12.5
PGS002225	portability-ldpred2_snoring	Snoring	snoring measurement	EFO_0008341	LDpred2 (bigsnpr)	LDpred2-auto using HapMap3 variants	GRCh37	913306	843150	0.0768	PGP000263		European:100	European:37.5|African:25|East Asian:12.5|Greater Middle Eastern:12.5|South Asian:12.5
PGS002226	portability-ldpred2_sodium_urine	Sodium in urine	sodium measurement	EFO_0009282	LDpred2 (bigsnpr)	LDpred2-auto using HapMap3 variants	GRCh37	922972	851919	0.077	PGP000263		European:100	European:37.5|African:25|East Asian:12.5|Greater Middle Eastern:12.5|South Asian:12.5
PGS002227	portability-ldpred2_sphered_cell_volume	Mean sphered cell volume	hematological measurement	EFO_0004503	LDpred2 (bigsnpr)	LDpred2-auto using HapMap3 variants	GRCh37	630576	583445	0.0747	PGP000263		European:100	European:37.5|African:25|East Asian:12.5|Greater Middle Eastern:12.5|South Asian:12.5
PGS002228	portability-ldpred2_systolic_BP	Systolic blood pressure, automated reading	systolic blood pressure	EFO_0006335	LDpred2 (bigsnpr)	LDpred2-auto using HapMap3 variants	GRCh37	937030	864539	0.0774	PGP000263		European:100	European:37.5|African:25|East Asian:12.5|Greater Middle Eastern:12.5|South Asian:12.5
PGS002229	portability-ldpred2_urate	Urate	urate measurement	EFO_0004531	LDpred2 (bigsnpr)	LDpred2-auto using HapMap3 variants	GRCh37	698001	646099	0.0744	PGP000263		European:100	European:37.5|African:25|East Asian:12.5|Greater Middle Eastern:12.5|South Asian:12.5
PGS002230	portability-ldpred2_water_intake	Water intake	drinking behavior	EFO_0004315	LDpred2 (bigsnpr)	LDpred2-auto using HapMap3 variants	GRCh37	930461	858818	0.077	PGP000263		European:100	European:37.5|African:25|East Asian:12.5|Greater Middle Eastern:12.5|South Asian:12.5
PGS002231	portability-ldpred2_years_of_edu	Qualifications (years of education)	educational attainment	EFO_0011015	LDpred2 (bigsnpr)	LDpred2-auto using HapMap3 variants	GRCh37	950845	877305	0.0773	PGP000263		European:100	European:37.5|African:25|East Asian:12.5|Greater Middle Eastern:12.5|South Asian:12.5
PGS002237	GPS_CKD	Chronic Kidney Disease (stage 3 or greater)	chronic kidney disease	EFO_0003884	Pruning and Thresholding (P+T)	R2=0.2 and P-vale=0.03	GRCh37	471316	406705	0.1371	PGP000269		European:100	African:25|Hispanic or Latin American:25|Additional Asian Ancestries:25|European:25
PGS002245	PGS8_LF	Liver fat (MRI-derived)	liver fat measurement	EFO_0010821	GWAS lead variants	p<5*10^(-8)	hg19	8	8	0	PGP000273	European:100		European:100
PGS002251	PRS97_BMI	Body mass index	body mass index	EFO_0004340	Genome-wide significant variants		NR	97	91	0.0619	PGP000278	European:99.1|Hispanic or Latin American:0.5|African:0.4		European:100
PGS002252	PRS_CRC	Colorectal cancer	colorectal cancer	EFO_0005842	Genome-wide significant variants	p < 5E-08	NR	141	114	0.1915	PGP000279	European:80.5|East Asian:18.5|African:1		European:100
PGS002257	GRS901_SBP	Systolic blood pressure	systolic blood pressure	EFO_0006335	Genome-wide significant variants	weighted GRSs for all pairwise-independent, LD-filtered (r2 < 0.1) previously reported variants and 535 genome-wide significant SNPs combined	GRCh37	884	775	0.1233	PGP000283	European:100		European:66.7|Not Reported:11.1|African:11.1|South Asian:11.1
PGS002258	GRS901_DBP	Diastolic blood pressure	diastolic blood pressure	EFO_0006336	Genome-wide significant variants	weighted GRSs for all pairwise-independent, LD-filtered (r2 < 0.1) previously reported variants and 535 genome-wide significant SNPs combined	GRCh37	885	776	0.1232	PGP000283	European:100		European:40|Not Reported:20|African:20|South Asian:20
PGS002259	metaPRS_Stroke	Stroke	stroke	EFO_0000712	metaPRS (elasticnet)	Mix of 14 component PRS	GRCh37	534	522	0.0225	PGP000285	European:47|Not Reported:30.4|East Asian:14.6|South Asian:3|Multi-ancestry (including European):2.6|African:1.6|Hispanic or Latin American:0.3|Additional Asian Ancestries:0.2|Multi-ancestry (excluding European):0.2|Greater Middle Eastern:0.09	East Asian:100	East Asian:100
PGS002261	PRS22_NB	Neuroblastoma	neuroblastoma	EFO_0000621	Genome-wide independent SNPs	r2<0.1	GRCh37	22	20	0.0909	PGP000287	European:100		African:100
PGS002262	metaPRS_CAD	Coronary artery disease	coronary artery disease	EFO_0001645	metaPRS (elasticnet)	9 component PRS	GRCh37	540	526	0.0259	PGP000289	East Asian:99.3|Additional Asian Ancestries:0.7	East Asian:100	East Asian:100
PGS002266	PRS_29	Nonsyndromic cleft lip with or without cleft palate	cleft lip|Cleft palate	EFO_0003959|HP_0000175	Genome-wide significant variants	p<5E-08, bonferroni corrected p<0.05	GRCh37	29	28	0.0345	PGP000295	European:59.8|Additional Asian Ancestries:20.7|Multi-ancestry (excluding European):10.3|Not Reported:5.1|Hispanic or Latin American:3.5|African:0.6		European:100
PGS002267	PRS89_AA	Ascending thoracic aortic diameter	cardiovascular disease biomarker measurement|aortic measurement	EFO_0005278|EFO_0020865	Genome-wide significant variants	Autosomal, independently significant SNPs from the ascending aorta GWAS	GRCh37	89	69	0.2247	PGP000296	European:100		European:100
PGS002270	PRS33_LC	Lung cancer	lung carcinoma	EFO_0001071	Genome-wide significant variants	r2<0.1, MAF>0.01	NR	33	28	0.1515	PGP000300	European:79.9|East Asian:20.1		European:100
PGS002273	GRS12_COVID	COVID-19 infection	COVID-19	MONDO_0100096	Genome-wide significant variants	p < 5E-08	GRCh38	12	9	25.00%	PGP000302	European:82.3|Hispanic or Latin American:12.2|Multi-ancestry (excluding European):2.8|South Asian:1.1|African:0.9|East Asian:0.7		European:100
PGS002274	LDL-PRS	Low-density lipoprotein cholesterol	low density lipoprotein cholesterol measurement	EFO_0004611	Genome-wide significant variants	p<5E-08	NR	279	238	0.147	PGP000303	European:100		European:100
PGS002275	SBP-PRS	Systolic blood pressure	systolic blood pressure	EFO_0006335	Genome-wide significant variants	p<5E-08	NR	425	367	0.1365	PGP000303	European:91.2|African:6.2|Hispanic or Latin American:2|Additional Asian Ancestries:0.4|Additional Diverse Ancestries:0.2		European:100
PGS002277	pPS_Insulin_secretion_1	Type 2 diabetes (based on SNPs associated with insulin secretion)	type 2 diabetes mellitus	MONDO_0005148	Partitioned polygenic score	cluster consisting of eight variants classified as ‘Insulin secretion 1’ in PMID:29632382, weights from PMID:20081858	NR	8	7	0.125	PGP000305	European:68.6|Multi-ancestry (excluding European):31.4		South Asian:100
PGS002278	GRS16_snLVEF	Supranormal left ventricular ejection fraction	left ventricular ejection fraction measurement	EFO_0008373	Genome-wide significant variants	p<5E-08, r2<0.05	GRCh38	16	13	0.1875	PGP000307	Multi-ancestry (including European):100		Multi-ancestry (including European):100
PGS002279	GRS22_rLVEF	Reduced left ventricular ejection fraction	left ventricular ejection fraction measurement	EFO_0008373	Genome-wide significant variants	p<5E-08, r2<0.05	GRCh38	22	20	0.0909	PGP000307	European:98.2|South Asian:0.8|Not Reported:0.4|African:0.3|East Asian:0.3		Multi-ancestry (including European):100
PGS002280	GRS83_AD	Alzheimer's disease	Alzheimer disease	MONDO_0004975	Genome-wide significant variants	excluding APOE	GRCh38	83	65	0.2169	PGP000309	European:100		European:100
PGS002281	PRS23_MM	Multiple myeloma	multiple myeloma	EFO_0001378	Genome-wide significant variants	<5E-08	GRCh38	23	18	0.2174	PGP000310	European:100		European:100
PGS002282	GRS68_NAFLD	Nonalcoholic fatty liver disease	non-alcoholic fatty liver disease	EFO_0003095	Genome-wide significant variants	p<5E-08, MAF>1%, INFO>0.7, r2>0.8	GRCh37	68	57	0.1618	PGP000312	European:75.1|African:17.1|Hispanic or Latin American:6.9|Additional Asian Ancestries:0.9		European:100
PGS002283	GRS15_NAFLD	Nonalcoholic fatty liver disease	non-alcoholic fatty liver disease	EFO_0003095	Genome-wide significant variants	p<5E-08, MAF>1%, INFO>0.7, r2>0.8; externally validated to associate with histologically or imaging-defined NAFLD	GRCh37	15	13	0.1333	PGP000312	European:75.1|African:17.1|Hispanic or Latin American:6.9|Additional Asian Ancestries:0.9		European:100
PGS002290	GRS10_PUA	Uric acid level	uric acid measurement	EFO_0004761	Genome-wide significant variants	p<0.05, r2<0.100, SNP not associated with other traits	hg19	10	9	10.00%	PGP000318	East Asian:100		East Asian:100
PGS002292	PRS36_KC	Keratoconus	keratoconus	MONDO_0015486	Genome-wide significant variants	lead variants	GRCh37	36	28	0.2222	PGP000321	European:100		European:100
PGS002294	PRS111	Breast cancer	breast carcinoma	EFO_0000305	Fine-mapping of GWAS-significant loci	p<0.00005	GRCh37	111	92	0.1712	PGP000324	European:88.3|East Asian:11.7	East Asian:100	East Asian:100
PGS002295	GRS413_IGF-1	Insulin growth-like factor-1 level	insulin like growth factor measurement	EFO_0004628	Genome-wide significant variants		NR	413	334	0.1913	PGP000325	Not Reported:61.1|European:37.6|South Asian:0.7|African:0.6		European:100
PGS002296	PRS2166_HT	Hypertension	hypertension	EFO_0000537	Clumping and Thresholding (C+T)	p<6.46E-21, r2=9.46%	NR	2166	1768	0.1837	PGP000326	European:100	European:100	European:100
PGS002307	PRS33_gout	Gout	gout	EFO_0004274	Genome-wide significant variants	r2<0.01	NR	33	28	0.1515	PGP000329	European:100		European:100
PGS002358	disease_ASTHMA_DIAGNOSED.BOLT-LMM-BBJ	Asthma	asthma	MONDO_0004979	BOLT-LMM-BBJ		GRCh37	920922	897273	0.0257	PGP000332	East Asian:100		African:25|East Asian:25|European:25|South Asian:25
PGS002359	disease_AID_ALL.BOLT-LMM-BBJ	Autoimmune disease	autoimmune disease	EFO_0005140	BOLT-LMM-BBJ		GRCh37	920927	897277	0.0257	PGP000332	East Asian:100		African:25|East Asian:25|European:25|South Asian:25
PGS002360	body_BMIz.BOLT-LMM-BBJ	BMI	body mass index	EFO_0004340	BOLT-LMM-BBJ		GRCh37	920920	897271	0.0257	PGP000332	East Asian:100		African:25|East Asian:25|European:25|South Asian:25
PGS002361	disease_CARDIOVASCULAR.BOLT-LMM-BBJ	Cardiovascular disease	cardiovascular disease	EFO_0000319	BOLT-LMM-BBJ		GRCh37	920929	897280	0.0257	PGP000332	East Asian:100		African:25|East Asian:25|European:25|South Asian:25
PGS002362	bp_DIASTOLICadjMEDz.BOLT-LMM-BBJ	Diastolic blood pressure	diastolic blood pressure	EFO_0006336	BOLT-LMM-BBJ		GRCh37	920925	897276	0.0257	PGP000332	East Asian:100		African:25|East Asian:25|European:25|South Asian:25
PGS002363	disease_ALLERGY_ECZEMA_DIAGNOSED.BOLT-LMM-BBJ	Eczema	Eczema	HP_0000964	BOLT-LMM-BBJ		GRCh37	920927	897278	0.0257	PGP000332	East Asian:100		African:25|East Asian:25|European:25|South Asian:25
PGS002364	blood_EOSINOPHIL_COUNT.BOLT-LMM-BBJ	Eosinophil count	eosinophil count	EFO_0004842	BOLT-LMM-BBJ		GRCh37	920929	897280	0.0257	PGP000332	East Asian:100		African:25|East Asian:25|European:25|South Asian:25
PGS002365	biochemistry_Glucose.BOLT-LMM-BBJ	Glucose	glucose measurement	EFO_0004468	BOLT-LMM-BBJ		GRCh37	920926	897277	0.0257	PGP000332	East Asian:100		African:25|East Asian:25|European:25|South Asian:25
PGS002366	biochemistry_HDLcholesterol.BOLT-LMM-BBJ	HDL Cholesterol	high density lipoprotein cholesterol measurement	EFO_0004612	BOLT-LMM-BBJ		GRCh37	920924	897275	0.0257	PGP000332	East Asian:100		African:25|East Asian:25|European:25|South Asian:25
PGS002367	biochemistry_HbA1c.BOLT-LMM-BBJ	HbA1c	HbA1c measurement	EFO_0004541	BOLT-LMM-BBJ		GRCh37	920924	897275	0.0257	PGP000332	East Asian:100		African:25|East Asian:25|European:25|South Asian:25
PGS002368	body_HEIGHTz.BOLT-LMM-BBJ	Height	body height	EFO_0004339	BOLT-LMM-BBJ		GRCh37	920927	897278	0.0257	PGP000332	East Asian:100		African:25|East Asian:25|European:25|South Asian:25
PGS002369	biochemistry_LDLdirect.BOLT-LMM-BBJ	LDL Cholesterol	low density lipoprotein cholesterol measurement	EFO_0004611	BOLT-LMM-BBJ		GRCh37	920930	897281	0.0257	PGP000332	East Asian:100		African:25|East Asian:25|European:25|South Asian:25
PGS002370	blood_LYMPHOCYTE_COUNT.BOLT-LMM-BBJ	Lymphocyte Count	lymphocyte count	EFO_0004587	BOLT-LMM-BBJ		GRCh37	920935	897286	0.0257	PGP000332	East Asian:100		African:25|East Asian:25|European:25|South Asian:25
PGS002371	blood_MEAN_CORPUSCULAR_HEMOGLOBIN.BOLT-LMM-BBJ	Mean Corpuscular Hemoglobin	mean corpuscular hemoglobin	EFO_0004527	BOLT-LMM-BBJ		GRCh37	920923	897274	0.0257	PGP000332	East Asian:100		African:25|East Asian:25|European:25|South Asian:25
PGS002372	blood_MONOCYTE_COUNT.BOLT-LMM-BBJ	Monocyte Count	monocyte count	EFO_0005091	BOLT-LMM-BBJ		GRCh37	920930	897281	0.0257	PGP000332	East Asian:100		African:25|East Asian:25|European:25|South Asian:25
PGS002373	blood_PLATELET_COUNT.BOLT-LMM-BBJ	Platelet count	platelet count	EFO_0004309	BOLT-LMM-BBJ		GRCh37	920923	897274	0.0257	PGP000332	East Asian:100		African:25|East Asian:25|European:25|South Asian:25
PGS002374	blood_RED_COUNT.BOLT-LMM-BBJ	Red Blood Cell Count	erythrocyte count	EFO_0004305	BOLT-LMM-BBJ		GRCh37	920935	897286	0.0257	PGP000332	East Asian:100		African:25|East Asian:25|European:25|South Asian:25
PGS002375	cov_SMOKING_STATUS.BOLT-LMM-BBJ	Smoking status	smoking status measurement	EFO_0006527	BOLT-LMM-BBJ		GRCh37	920934	897285	0.0257	PGP000332	East Asian:100		African:25|East Asian:25|European:25|South Asian:25
PGS002376	bp_SYSTOLICadjMEDz.BOLT-LMM-BBJ	Systolic Blood Pressure	systolic blood pressure	EFO_0006335	BOLT-LMM-BBJ		GRCh37	920928	897279	0.0257	PGP000332	East Asian:100		African:25|East Asian:25|European:25|South Asian:25
PGS002377	biochemistry_Cholesterol.BOLT-LMM-BBJ	Total cholesterol	total cholesterol measurement	EFO_0004574	BOLT-LMM-BBJ		GRCh37	920922	897273	0.0257	PGP000332	East Asian:100		African:25|East Asian:25|European:25|South Asian:25
PGS002378	biochemistry_Triglycerides.BOLT-LMM-BBJ	Triglycerides	triglyceride measurement	EFO_0004530	BOLT-LMM-BBJ		GRCh37	920927	897278	0.0257	PGP000332	East Asian:100		African:25|East Asian:25|European:25|South Asian:25
PGS002379	disease_T2D.BOLT-LMM-BBJ	Type 2 diabetes	type 2 diabetes mellitus	MONDO_0005148	BOLT-LMM-BBJ		GRCh37	920930	897281	0.0257	PGP000332	East Asian:100		African:25|East Asian:25|European:25|South Asian:25
PGS002380	blood_WHITE_COUNT.BOLT-LMM-BBJ	White Blood Count	leukocyte count	EFO_0004308	BOLT-LMM-BBJ		GRCh37	920936	897287	0.0257	PGP000332	East Asian:100		African:25|East Asian:25|European:25|South Asian:25
PGS002675	repro_NumberChildrenEverBorn_Pooled.SBayesR	Number of children ever born	number of children ever born measurement	EFO_0009102	SBayesR		GRCh37	981889	899299	0.0841	PGP000332	European:100		African:25|East Asian:25|European:25|South Asian:25
PGS002676	repro_MENARCHE_AGE.SBayesR	Age of Menarche	age at menarche	EFO_0004703	SBayesR		GRCh37	988120	905146	0.084	PGP000332	European:100		African:25|East Asian:25|European:25|South Asian:25
PGS002677	disease_ASTHMA_DIAGNOSED.SBayesR	Asthma	asthma	MONDO_0004979	SBayesR		GRCh37	934369	854627	0.0853	PGP000332	European:100		African:25|East Asian:25|European:25|South Asian:25
PGS002678	disease_AID_ALL.SBayesR	Autoimmune disease	autoimmune disease	EFO_0005140	SBayesR		GRCh37	923726	844759	0.0855	PGP000332	European:100		African:25|East Asian:25|European:25|South Asian:25
PGS002679	body_BMIz.SBayesR	BMI	body mass index	EFO_0004340	SBayesR		GRCh37	987879	904944	0.084	PGP000332	European:100		African:25|East Asian:25|European:25|South Asian:25
PGS002680	body_BALDING1.SBayesR	Balding Type 1	balding measurement	EFO_0007825	SBayesR		GRCh37	965079	883503	0.0845	PGP000332	European:100		African:25|East Asian:25|European:25|South Asian:25
PGS002681	bmd_HEEL_TSCOREz.SBayesR	Bone Mineral Density	bone density	EFO_0003923	SBayesR		GRCh37	984276	901530	0.0841	PGP000332	European:100		African:25|East Asian:25|European:25|South Asian:25
PGS002682	disease_CARDIOVASCULAR.SBayesR	Cardiovascular disease	cardiovascular disease	EFO_0000319	SBayesR		GRCh37	972965	890963	0.0843	PGP000332	European:100		African:25|East Asian:25|European:25|South Asian:25
PGS002683	repro_ChildLess.SBayesR	Childless	reproductive behaviour measurement	EFO_0007862	SBayesR		GRCh37	954898	873980	0.0847	PGP000332	European:100		African:25|East Asian:25|European:25|South Asian:25
PGS002684	other_MORNINGPERSON.SBayesR	Chronotype (morning person)	chronotype measurement	EFO_0008328	SBayesR		GRCh37	977159	894859	0.0842	PGP000332	European:100		African:25|East Asian:25|European:25|South Asian:25
PGS002685	cov_EDU_COLLEGE.SBayesR	College education	educational attainment	EFO_0011015	SBayesR		GRCh37	980529	898015	0.0842	PGP000332	European:100		African:25|East Asian:25|European:25|South Asian:25
PGS002686	disease_DERMATOLOGY.SBayesR	Dermatologic diseases	skin disease	EFO_0000701	SBayesR		GRCh37	815851	743666	0.0885	PGP000332	European:100		African:25|East Asian:25|European:25|South Asian:25
PGS002687	disease_DIABETES_ANY_DIAGNOSED.SBayesR	Diabetes (any type)	diabetes mellitus	EFO_0000400	SBayesR		GRCh37	923080	844100	0.0856	PGP000332	European:100		African:25|East Asian:25|European:25|South Asian:25
PGS002688	bp_DIASTOLICadjMEDz.SBayesR	Diastolic blood pressure	diastolic blood pressure	EFO_0006336	SBayesR		GRCh37	985844	903040	0.084	PGP000332	European:100		African:25|East Asian:25|European:25|South Asian:25
PGS002689	disease_ALLERGY_ECZEMA_DIAGNOSED.SBayesR	Eczema	Eczema	HP_0000964	SBayesR		GRCh37	957578	876441	0.0847	PGP000332	European:100		African:25|East Asian:25|European:25|South Asian:25
PGS002690	disease_ENDOCRINE_DIABETES.SBayesR	Endocrine and diabetes diseases	endocrine system disease|diabetes mellitus	EFO_0001379|EFO_0000400	SBayesR		GRCh37	905637	827710	0.086	PGP000332	European:100		African:25|East Asian:25|European:25|South Asian:25
PGS002691	blood_EOSINOPHIL_COUNT.SBayesR	Eosinophil count	eosinophil count	EFO_0004842	SBayesR		GRCh37	980421	897940	0.0841	PGP000332	European:100		African:25|East Asian:25|European:25|South Asian:25
PGS002692	lung_FEV1FVCzSMOKE.SBayesR	FEV1/FVC Ratio	FEV/FEC ratio	EFO_0004713	SBayesR		GRCh37	985212	902429	0.084	PGP000332	European:100		African:25|East Asian:25|European:25|South Asian:25
PGS002693	lung_FVCzSMOKE.SBayesR	Forced Vital Capacity	vital capacity	EFO_0004312	SBayesR		GRCh37	986815	903946	0.084	PGP000332	European:100		African:25|East Asian:25|European:25|South Asian:25
PGS002694	biochemistry_Glucose.SBayesR	Glucose	glucose measurement	EFO_0004468	SBayesR		GRCh37	969640	887743	0.0845	PGP000332	European:100		African:25|East Asian:25|European:25|South Asian:25
PGS002695	biochemistry_HDLcholesterol.SBayesR	HDL Cholesterol	high density lipoprotein cholesterol measurement	EFO_0004612	SBayesR		GRCh37	971682	889778	0.0843	PGP000332	European:100		African:25|East Asian:25|European:25|South Asian:25
PGS002696	pigment_HAIR.SBayesR	Hair Color	hair colour measurement	EFO_0007822	SBayesR		GRCh37	924497	846304	0.0846	PGP000332	European:100		African:25|East Asian:25|European:25|South Asian:25
PGS002697	biochemistry_HbA1c.SBayesR	HbA1c	HbA1c measurement	EFO_0004541	SBayesR		GRCh37	989344	906288	0.084	PGP000332	European:100		African:25|East Asian:25|European:25|South Asian:25
PGS002698	body_HEIGHTz.SBayesR	Height	body height	EFO_0004339	SBayesR		GRCh37	986966	904094	0.084	PGP000332	European:100		African:25|East Asian:25|European:25|South Asian:25
PGS002699	blood_HIGH_LIGHT_SCATTER_RETICULOCYTE_COUNT.SBayesR	High Light Scatter Reticulocyte Count	reticulocyte count	EFO_0007986	SBayesR		GRCh37	983680	900964	0.0841	PGP000332	European:100		African:25|East Asian:25|European:25|South Asian:25
PGS002700	disease_HI_CHOL_SELF_REP.SBayesR	High cholesterol	Hypercholesterolemia	HP_0003124	SBayesR		GRCh37	937601	857652	0.0853	PGP000332	European:100		African:25|East Asian:25|European:25|South Asian:25
PGS002701	disease_HYPERTENSION_DIAGNOSED.SBayesR	Hypertension	hypertension	EFO_0000537	SBayesR		GRCh37	973782	891775	0.0842	PGP000332	European:100		African:25|East Asian:25|European:25|South Asian:25
PGS002702	disease_HYPOTHYROIDISM_SELF_REP.SBayesR	Hypothyroidism	hypothyroidism	EFO_0004705	SBayesR		GRCh37	889041	812268	0.0864	PGP000332	European:100		African:25|East Asian:25|European:25|South Asian:25
PGS002703	biochemistry_LDLdirect.SBayesR	LDL Cholesterol	low density lipoprotein cholesterol measurement	EFO_0004611	SBayesR		GRCh37	970081	888234	0.0844	PGP000332	European:100		African:25|East Asian:25|European:25|South Asian:25
PGS002704	blood_LYMPHOCYTE_COUNT.SBayesR	Lymphocyte Count	lymphocyte count	EFO_0004587	SBayesR		GRCh37	983350	900706	0.084	PGP000332	European:100		African:25|East Asian:25|European:25|South Asian:25
PGS002705	blood_MEAN_CORPUSCULAR_HEMOGLOBIN.SBayesR	Mean Corpuscular Hemoglobin	mean corpuscular hemoglobin	EFO_0004527	SBayesR		GRCh37	979778	897316	0.0842	PGP000332	European:100		African:25|East Asian:25|European:25|South Asian:25
PGS002706	blood_MEAN_PLATELET_VOL.SBayesR	Mean Platelet Volume	mean platelet volume	EFO_0004584	SBayesR		GRCh37	973986	891956	0.0842	PGP000332	European:100		African:25|East Asian:25|European:25|South Asian:25
PGS002707	blood_MONOCYTE_COUNT.SBayesR	Monocyte Count	monocyte count	EFO_0005091	SBayesR		GRCh37	980307	897842	0.0841	PGP000332	European:100		African:25|East Asian:25|European:25|South Asian:25
PGS002708	mental_NEUROTICISM.SBayesR	Neuroticism	neuroticism measurement	EFO_0007660	SBayesR		GRCh37	989963	906860	0.0839	PGP000332	European:100		African:25|East Asian:25|European:25|South Asian:25
PGS002709	blood_PLATELET_COUNT.SBayesR	Platelet count	platelet count	EFO_0004309	SBayesR		GRCh37	981460	898899	0.0841	PGP000332	European:100		African:25|East Asian:25|European:25|South Asian:25
PGS002710	disease_PSORIASIS.SBayesR	Psoriasis	psoriasis	EFO_0000676	SBayesR		GRCh37	566839	511420	0.0978	PGP000332	European:100		African:25|East Asian:25|European:25|South Asian:25
PGS002711	blood_RED_COUNT.SBayesR	Red Blood Cell Count	erythrocyte count	EFO_0004305	SBayesR		GRCh37	982902	900285	0.0841	PGP000332	European:100		African:25|East Asian:25|European:25|South Asian:25
PGS002712	blood_RBC_DISTRIB_WIDTH.SBayesR	Red Blood Cell Distribution Width	red blood cell distribution width	EFO_0005192	SBayesR		GRCh37	976311	894059	0.0842	PGP000332	European:100		African:25|East Asian:25|European:25|South Asian:25
PGS002713	disease_RESPIRATORY_ENT.SBayesR	Respiratory and ear-nose-throat diseases	respiratory system disease	EFO_0000684	SBayesR		GRCh37	940620	860558	0.0851	PGP000332	European:100		African:25|East Asian:25|European:25|South Asian:25
PGS002714	cov_SMOKING_STATUS.SBayesR	Smoking status	smoking status measurement	EFO_0006527	SBayesR		GRCh37	981081	898502	0.0842	PGP000332	European:100		African:25|East Asian:25|European:25|South Asian:25
PGS002715	bp_SYSTOLICadjMEDz.SBayesR	Systolic Blood Pressure	systolic blood pressure	EFO_0006335	SBayesR		GRCh37	985820	902992	0.084	PGP000332	European:100		African:25|East Asian:25|European:25|South Asian:25
PGS002716	pigment_TANNING.SBayesR	Tanning	suntan	EFO_0004279	SBayesR		GRCh37	947237	867136	0.0846	PGP000332	European:100		African:25|East Asian:25|European:25|South Asian:25
PGS002717	disease_THYROID_ANY_SELF_REP.SBayesR	Thyroid (self-reported conditions)	thyroid disease	EFO_1000627	SBayesR		GRCh37	895602	818320	0.0863	PGP000332	European:100		African:25|East Asian:25|European:25|South Asian:25
PGS002718	biochemistry_Cholesterol.SBayesR	Total cholesterol	total cholesterol measurement	EFO_0004574	SBayesR		GRCh37	977049	894753	0.0842	PGP000332	European:100		African:25|East Asian:25|European:25|South Asian:25
PGS002719	biochemistry_Triglycerides.SBayesR	Triglycerides	triglyceride measurement	EFO_0004530	SBayesR		GRCh37	981472	898934	0.0841	PGP000332	European:100		African:25|East Asian:25|European:25|South Asian:25
PGS002720	disease_T2D.SBayesR	Type 2 diabetes	type 2 diabetes mellitus	MONDO_0005148	SBayesR		GRCh37	911809	833652	0.0857	PGP000332	European:100		African:25|East Asian:25|European:25|South Asian:25
PGS002721	biochemistry_VitaminD.SBayesR	Vitamin D	vitamin D measurement	EFO_0004631	SBayesR		GRCh37	981998	899580	0.0839	PGP000332	European:100		African:25|East Asian:25|European:25|South Asian:25
PGS002722	body_WHRadjBMIz.SBayesR	Waist-Hip Ratio	waist-hip ratio	EFO_0004343	SBayesR		GRCh37	984160	901443	0.084	PGP000332	European:100		African:25|East Asian:25|European:25|South Asian:25
PGS002723	blood_WHITE_COUNT.SBayesR	White Blood Count	leukocyte count	EFO_0004308	SBayesR		GRCh37	983751	901044	0.0841	PGP000332	European:100		African:25|East Asian:25|European:25|South Asian:25
PGS002727	PRS_PA	Asthma	asthma	MONDO_0004979	PRS-CS	MAF>1%	GRCh37	985837	907291	0.0797	PGP000335	European:89.6|Multi-ancestry (excluding European):5.8|East Asian:3.7|Hispanic or Latin American:1	Multi-ancestry (including European):100	African:20|Hispanic or Latin American:20|East Asian:20|European:20|South Asian:20
PGS002728	PRS_hip	Hip osteoarthritis	osteoarthritis, hip	EFO_1000786	Genome-wide significant variants	p<1.3E–8	GRCh37	44	36	0.1818	PGP000336	European:100		European:100
PGS002729	PRS_knee	Knee osteoarthritis	osteoarthritis, knee	EFO_0004616	Genome-wide significant variants	p<1.3E–8	GRCh37	24	23	0.0417	PGP000336	European:98.9|East Asian:1.1		European:100
PGS002731	oA-PRS	Alzheimer's disease	Alzheimer disease	MONDO_0004975	Variants associated with Alzheimer’s disease	MAF >1%	hg19	17	13	0.2353	PGP000339	Not Reported:100	Not Reported:100	Not Reported:100
PGS002732	GRS_77	Chronic elevation of alanine aminotransferase	serum alanine aminotransferase measurement	EFO_0004735	Genome-wide significant variants	r2 > 0.05, p<5E-08	NR	77	61	0.2078	PGP000341	European:75.1|African:17.1|Hispanic or Latin American:6.9|Additional Asian Ancestries:0.9		Multi-ancestry (including European):100
PGS002733	GRS17_T2D	Type 2 diabetes	type 2 diabetes mellitus	MONDO_0005148	Genome-wide significant variants	OR ≥1.10, effect allele frequency ≥10%	GRCh37	17	16	0.0588	PGP000342	European:100		European:100
PGS002738	PRS_AUD	Alcohol use disorder	alcohol dependence	MONDO_0007079	PRS-CS		GRCh37	326000	296331	0.091	PGP000345	European:81.7|African:14.3|Hispanic or Latin American:3.6|East Asian:0.3|South Asian:0.05		European:100
PGS002739	PRS_gene	Alcohol use disorder	alcohol dependence	MONDO_0007079	PRS-CSx (gene-based)	Concordant variants located within gene boundaries (defined as within the region containing the gene plus 1 kb upstream of the transcription start site and 1kb downstream of the transcription end site; annotated using ANNOVAR based on NCBI RefSeq GRCh37) were used	GRCh37	858	744	0.1329	PGP000346	European:88.5|African:11.5		African:100
PGS002740	PRS22_PC	Pancreatic cancer	pancreatic carcinoma	EFO_0002618	Genome-wide significant SNPs		GRCh37	22	17	0.2273	PGP000347	European:88.1|Not Reported:10.2|Multi-ancestry (excluding European):0.9|Additional Diverse Ancestries:0.5|East Asian:0.2		European:100
PGS002741	GRS127_POAG_META	Primary open-angle glaucoma	open-angle glaucoma	EFO_0004190	Genome-wide significant SNPs		GRCh37	127	108	0.1496	PGP000352	European:86.3|East Asian:12.1|African:1.6		African:50|European:50
PGS002742	PRS115_EAS	Colorectal cancer	colorectal cancer	EFO_0005842	Genome-wide significant SNPs	r2<0.1, MAF>1%	hg19	115	112	0.0261	PGP000354	European:61.9|East Asian:36.5|African:1.3|Additional Diverse Ancestries:0.2	East Asian:100	East Asian:100
PGS002743	PRS115_EUR	Colorectal cancer	colorectal cancer	EFO_0005842	Genome-wide significant SNPs	r2<0.1, MAF>1%	hg19	115	112	0.0261	PGP000354	European:61.9|East Asian:36.5|African:1.3|Additional Diverse Ancestries:0.2	East Asian:100	East Asian:100
PGS002744	PRS115_EUR_EAS	Colorectal cancer	colorectal cancer	EFO_0005842	Genome-wide significant SNPs	r2<0.1, MAF>1%	hg19	115	112	0.0261	PGP000354	European:61.9|East Asian:36.5|African:1.3|Additional Diverse Ancestries:0.2	East Asian:100	East Asian:100
PGS002746	PRS_ADHD	Attention-deficit hyperactivity disorder	attention deficit hyperactivity disorder	EFO_0003888	Genome-wide significant variants	r2>0.1, p<0.05	NR	513659	387608	0.2454	PGP000358	European:96.2|East Asian:3.5|Not Reported:0.3		European:100
PGS002747	PRS_GI	Gastrointestinal cancer	Digestive System Carcinoma	EFO_1000218	Genome-wide significant SNPs	r2>0.8, p<5E-08	GRCh37	106	94	0.1132	PGP000359	Not Reported:58.7|European:41.3		European:100
PGS002749	PRS10_TKR	Total knee replacement	osteoarthritis, knee|total knee arthroplasty	EFO_0004616|EFO_0020975	Genome-wide significant SNPs		NR	10	8	20.00%	PGP000362	European:100		European:100
PGS002752	Drinks_per_week_prscs	Alcohol consumption (drinks per week)	alcohol consumption measurement	EFO_0007878	PRS-CS	PRS-CS-auto in FinnGen, LD reference panel: European ancestry in 1000 Genomes	GRCh38	1089551	997677	0.0843	PGP000364	European:100		European:100
PGS002754	Asthma_prscs	Asthma	asthma	MONDO_0004979	PRS-CS	PRS-CS-auto in FinnGen, LD reference panel: European ancestry in 1000 Genomes	GRCh38	668286	604436	0.0955	PGP000364	European:100		European:100
PGS002755	Atopic_dermatitis_prscs	Atopic dermatitis	atopic eczema	EFO_0000274	PRS-CS	PRS-CS-auto in FinnGen, LD reference panel: European ancestry in 1000 Genomes	GRCh38	1090702	999399	0.0837	PGP000364	European:88.2|East Asian:8.1|Hispanic or Latin American:1.6|African:1.1|Not Reported:1		European:100
PGS002756	Atrial_fibrillation_prscs	Atrial fibrillation	atrial fibrillation	EFO_0000275	PRS-CS	PRS-CS-auto in FinnGen, LD reference panel: European ancestry in 1000 Genomes	GRCh38	1091491	999968	0.0839	PGP000364	European:100		European:100
PGS002757	eGFR_prscs	Chronic kidney disease	chronic kidney disease	EFO_0003884	PRS-CS	PRS-CS-auto in FinnGen, LD reference panel: European ancestry in 1000 Genomes	GRCh38	1090783	999243	0.0839	PGP000364	European:100		European:100
PGS002758	Colorectal_cancer_prscs	Colorectal cancer	colorectal cancer	EFO_0005842	PRS-CS	PRS-CS-auto in FinnGen, LD reference panel: European ancestry in 1000 Genomes	GRCh38	1087843	997117	0.0834	PGP000364	European:100		European:100
PGS002760	Generalised_epilepsy_prscs	Epilepsy	epilepsy	EFO_0000474	PRS-CS	PRS-CS-auto in FinnGen, LD reference panel: European ancestry in 1000 Genomes	GRCh38	835537	782439	0.0635	PGP000364	European:83.5|East Asian:8.6|African:7.9		European:100
PGS002761	Glaucoma_prscs	Glaucoma	glaucoma	MONDO_0005041	PRS-CS	PRS-CS-auto in FinnGen, LD reference panel: European ancestry in 1000 Genomes	GRCh38	1082518	992549	0.0831	PGP000364	European:100		European:100
PGS002763	Hip_osteoarthritis_prscs	Hip osteoarthritis	osteoarthritis, hip	EFO_1000786	PRS-CS	PRS-CS-auto in FinnGen, LD reference panel: European ancestry in 1000 Genomes	GRCh38	1052273	963116	0.0847	PGP000364	European:100		European:100
PGS002764	LDL_prscs	Hypercholesterolemia	Hypercholesterolemia	HP_0003124	PRS-CS	PRS-CS-auto in FinnGen, LD reference panel: European ancestry in 1000 Genomes	GRCh38	1091280	999827	0.0838	PGP000364	Not Reported:100		European:100
PGS002765	SBP_prscs	Hypertension	hypertension	EFO_0000537	PRS-CS	PRS-CS-auto in FinnGen, LD reference panel: European ancestry in 1000 Genomes	GRCh38	1077894	990138	0.0814	PGP000364	European:100		European:100
PGS002767	Knee_osteoarthritis_prscs	Knee osteoarthritis	osteoarthritis, knee	EFO_0004616	PRS-CS	PRS-CS-auto in FinnGen, LD reference panel: European ancestry in 1000 Genomes	GRCh38	1052275	963115	0.0847	PGP000364	European:100		European:100
PGS002769	Rheumatoid_arthritis_prscs	Seropositive rheumatoid arthritis	rheumatoid arthritis	EFO_0000685	PRS-CS	PRS-CS-auto in FinnGen, LD reference panel: European ancestry in 1000 Genomes	GRCh38	1083565	994988	0.0817	PGP000364	European:72.1|East Asian:27.9		European:100
PGS002770	Stroke_prscs	Stroke	stroke	EFO_0000712	PRS-CS	PRS-CS-auto in FinnGen, LD reference panel: European ancestry in 1000 Genomes	GRCh38	1088719	997613	0.0837	PGP000364	European:100		European:100
PGS002771	Type_2_diabetes_prscs	Type 2 diabetes	type 2 diabetes mellitus	MONDO_0005148	PRS-CS	PRS-CS-auto in FinnGen, LD reference panel: European ancestry in 1000 Genomes	GRCh38	1091608	999662	0.0842	PGP000364	European:100		European:100
PGS002772	Venous_thromboembolism_prscs	Venous thromboembolism	venous thromboembolism	EFO_0004286	PRS-CS	PRS-CS-auto in FinnGen, LD reference panel: European ancestry in 1000 Genomes	GRCh38	1052790	963165	0.0851	PGP000364	European:88.7|African:7.9|Hispanic or Latin American:3.4		European:100
PGS002773	GTG_AF_maxCT	Incident atrial fibrillation	atrial fibrillation	EFO_0000275	Maximum clumping and thresholding (maxCT)	Optimal parameters: r2 = 0.95; kb = 105; p = 5.75 * 10^-5	hg19	265	235	0.1132	PGP000365	European:89.9|African:4.4|East Asian:3.1|Hispanic or Latin American:2.5	European:100	European:100
PGS002775	GTG_CAD_maxCT	Incident coronary artery disease	coronary artery disease	EFO_0001645	Maximum clumping and thresholding (maxCT)	Optimal parameters: r2 = 0.50; kb = 1000; p = 1.23 * 10^-3	hg19	1059	828	0.2181	PGP000365	European:75.3|South Asian:13.6|East Asian:6|Hispanic or Latin American:2.2|African:1.7|Greater Middle Eastern:1.2	European:100	European:100
PGS002801	GIANT_HEIGHT_YENGO_2022_PGS_WEIGHTS_AFR	Height	body height	EFO_0004339	SBayesC		hg19	975455	910243	0.0669	PGP000382	African:100		African:100
PGS002803	GIANT_HEIGHT_YENGO_2022_PGS_WEIGHTS_EAS	Height	body height	EFO_0004339	SBayesC		hg19	990792	978485	0.0124	PGP000382	East Asian:100		East Asian:100
PGS002807	PRSCS_SBP	Systolic Blood Pressure	systolic blood pressure	EFO_0006335	PRS-CS	Hapmap only variants with EUR as LD reference	GRCh38	1084157	989382	0.0874	PGP000384	European:95.5|Additional Asian Ancestries:1.9|African:1.5|East Asian:0.6|Greater Middle Eastern:0.3|Hispanic or Latin American:0.2		Multi-ancestry (including European):100
PGS002808	PGS20_LC	Lung cancer	lung carcinoma	EFO_0001071	Genome-wide significant SNPs	p<1.9E-03	GRCh37	20	17	15.00%	PGP000387	European:100		European:100
PGS002810	GRS147_eGFR	Estimated glomerular filtration rate	glomerular filtration rate	EFO_0005208	Genome-wide significant SNPs	Index SNPs likely relevant for kidney function	GRCh37	147	131	0.1088	PGP000390	European:74.1|East Asian:21.7|African:1.8|South Asian:1.7|Hispanic or Latin American:0.6		European:100
PGS002814	AF-PRS	Atrial fibrillation	atrial fibrillation	EFO_0000275	Pruning and Thresholding (P+T)	1KG-EUR for LD reference, 0.5 for r2, and 5.0 x 10-4 for p-value threshold	GRCh37	4520	4390	0.0288	PGP000392	Multi-ancestry (including European):100	Multi-ancestry (including European):100	East Asian:100
PGS002815	ExPRSweb_AgeAtMenarche_ieu-a-1095_LASSOSUM_UKB_20211120	Age at Menarche	age at menarche	EFO_0004703	lassosum	Lassosum 0.4.4 (MAF >= 1%; autosomal variants only)s=0.9;Lambda=0.00336	GRCh37	137734	124850	0.0935	PGP000393	European:100	European:100	European:100
PGS002816	ExPRSweb_AgeAtMenarche_ieu-a-1095_PT_UKB_20211120	Age at Menarche	age at menarche	EFO_0004703	Pruning and Thresholding (P+T)	LD Clumping (using Plink to calculate LD, MAF >= 1%, r^2 <= 0.1) & P-value threshold <=2.51e-02	GRCh37	13852	11272	0.1863	PGP000393	European:100	European:100	European:100
PGS002817	ExPRSweb_AgeAtMenarche_ieu-a-1095_PLINK_UKB_20211120	Age at Menarche	age at menarche	EFO_0004703	PLINK	LD Clumping through Plink1.9 & P-value threshold <=2.51e-02	GRCh37	13852	11272	0.1863	PGP000393	European:100	European:100	European:100
PGS002818	ExPRSweb_AgeAtMenarche_ieu-a-1095_DBSLMM_UKB_20211120	Age at Menarche	age at menarche	EFO_0004703	DBSLMM	DBSLMM default parameter	GRCh37	991712	887033	0.1056	PGP000393	European:100	European:100	European:100
PGS002819	ExPRSweb_AgeAtMenarche_ieu-a-1095_PRSCS_UKB_20211120	Age at Menarche	age at menarche	EFO_0004703	PRS-CS	PRS-CS (auto)auto	GRCh37	895562	820857	0.0834	PGP000393	European:100	European:100	European:100
PGS002820	ExPRSweb_AgeAtMenopause_ieu-a-1004_LASSOSUM_UKB_20211120	Age at Menopause	menopause	EFO_0003922	lassosum	Lassosum 0.4.4 (MAF >= 1%; autosomal variants only)s=0.9;Lambda=0.00886	GRCh37	99745	89589	0.1018	PGP000393	European:100	European:100	European:100
PGS002821	ExPRSweb_AgeAtMenopause_ieu-a-1004_PT_UKB_20211120	Age at Menopause	menopause	EFO_0003922	Pruning and Thresholding (P+T)	LD Clumping (using Plink to calculate LD, MAF >= 1%, r^2 <= 0.1) & P-value threshold <=7.94e-06	GRCh37	159	134	0.1572	PGP000393	European:100	European:100	European:100
PGS002822	ExPRSweb_AgeAtMenopause_ieu-a-1004_PLINK_UKB_20211120	Age at Menopause	menopause	EFO_0003922	PLINK	LD Clumping through Plink1.9 & P-value threshold <=7.94e-06	GRCh37	159	134	0.1572	PGP000393	European:100	European:100	European:100
PGS002824	ExPRSweb_AgeAtMenopause_ieu-a-1004_PRSCS_UKB_20211120	Age at Menopause	menopause	EFO_0003922	PRS-CS	PRS-CS (auto)auto	GRCh37	894484	821020	0.0821	PGP000393	European:100	European:100	European:100
PGS002830	ExPRSweb_Alcohol_DrinksPerWeek_LASSOSUM_MGI_20211120	Alcohol consumption	alcohol consumption measurement	EFO_0007878	lassosum	Lassosum 0.4.4 (MAF >= 1%; autosomal variants only)s=0.9;Lambda=0.00207	GRCh37	524093	401711	0.2335	PGP000393	European:100	European:100	European:100
PGS002835	ExPRSweb_Alcohol_DrinksPerWeek_LASSOSUM_UKB_20211120	Alcohol consumption	alcohol consumption measurement	EFO_0007878	lassosum	Lassosum 0.4.4 (MAF >= 1%; autosomal variants only)s=0.9;Lambda=0.00162	GRCh37	524875	401846	0.2344	PGP000393	European:100	European:100	European:100
PGS002840	ExPRSweb_BMI_21001-irnt_LASSOSUM_MGI_20211120	BMI	body mass index	EFO_0004340	lassosum	Lassosum 0.4.4 (MAF >= 1%; autosomal variants only)s=0.9;Lambda=0.00162	GRCh37	1062550	819781	0.2285	PGP000393	European:100	European:100	European:100
PGS002845	ExPRSweb_BMI_21001-raw_LASSOSUM_MGI_20211120	BMI	body mass index	EFO_0004340	lassosum	Lassosum 0.4.4 (MAF >= 1%; autosomal variants only)s=0.9;Lambda=0.00162	GRCh37	1052511	811705	0.2288	PGP000393	European:100	European:100	European:100
PGS002850	ExPRSweb_BMI_23104-irnt_LASSOSUM_MGI_20211120	BMI	body mass index	EFO_0004340	lassosum	Lassosum 0.4.4 (MAF >= 1%; autosomal variants only)s=0.9;Lambda=0.00162	GRCh37	1053861	813009	0.2285	PGP000393	European:100	European:100	European:100
PGS002855	ExPRSweb_BMI_23104-raw_LASSOSUM_MGI_20211120	BMI	body mass index	EFO_0004340	lassosum	Lassosum 0.4.4 (MAF >= 1%; autosomal variants only)s=0.9;Lambda=0.00162	GRCh37	1044654	805690	0.2287	PGP000393	European:100	European:100	European:100
PGS002864	ExPRSweb_CRP_30710-irnt_LASSOSUM_MGI_20211120	C-reactive Protein	C-reactive protein measurement	EFO_0004458	lassosum	Lassosum 0.4.4 (MAF >= 1%; autosomal variants only)s=0.5;Lambda=0.001	GRCh37	763400	575896	0.2456	PGP000393	European:100	European:100	European:100
PGS002875	ExPRSweb_CRP_prot-a-670_PT_MGI_20211120	C-reactive Protein	C-reactive protein measurement	EFO_0004458	Pruning and Thresholding (P+T)	LD Clumping (using Plink to calculate LD, MAF >= 1%, r^2 <= 0.1) & P-value threshold <=1.58e-08	GRCh37	5	5	0	PGP000393	European:100	European:100	European:100
PGS002876	ExPRSweb_CRP_prot-a-670_PLINK_MGI_20211120	C-reactive Protein	C-reactive protein measurement	EFO_0004458	PLINK	LD Clumping through Plink1.9 & P-value threshold <=1.58e-08	GRCh37	5	5	0	PGP000393	European:100	European:100	European:100
PGS002889	ExPRSweb_DBP_4079-irnt_LASSOSUM_MGI_20211120	Diastolic Blood Pressure	diastolic blood pressure	EFO_0006336	lassosum	Lassosum 0.4.4 (MAF >= 1%; autosomal variants only)s=0.9;Lambda=0.00207	GRCh37	755822	577277	0.2362	PGP000393	European:100	European:100	European:100
PGS002894	ExPRSweb_DBP_4079-raw_LASSOSUM_MGI_20211120	Diastolic Blood Pressure	diastolic blood pressure	EFO_0006336	lassosum	Lassosum 0.4.4 (MAF >= 1%; autosomal variants only)s=0.9;Lambda=0.00264	GRCh37	749859	572516	0.2365	PGP000393	European:100	European:100	European:100
PGS002928	ExPRSweb_FPG_FGovertime-corrected_PRSCS_MGI_20211120	Fasting Plasma Glucose	fasting blood glucose measurement	EFO_0004465	PRS-CS	PRS-CS (auto)	GRCh37	392	356	0.0918	PGP000393	European:100	European:100	European:100
PGS002929	ExPRSweb_FPG_MAGIC-FastingGlucose_LASSOSUM_MGI_20211120	Fasting Plasma Glucose	fasting blood glucose measurement	EFO_0004465	lassosum	Lassosum 0.4.4 (MAF >= 1%; autosomal variants only)s=1;Lambda=0.001	GRCh37	71791	64264	0.1048	PGP000393	European:100	European:100	European:100
PGS002930	ExPRSweb_FPG_MAGIC-FastingGlucose_PT_MGI_20211120	Fasting Plasma Glucose	fasting blood glucose measurement	EFO_0004465	Pruning and Thresholding (P+T)	LD Clumping (using Plink to calculate LD, MAF >= 1%, r^2 <= 0.1) & P-value threshold <=2.00e-04	GRCh37	264	232	0.1212	PGP000393	European:100	European:100	European:100
PGS002931	ExPRSweb_FPG_MAGIC-FastingGlucose_PLINK_MGI_20211120	Fasting Plasma Glucose	fasting blood glucose measurement	EFO_0004465	PLINK	LD Clumping through Plink1.9 & P-value threshold <=2.00e-04	GRCh37	273	238	0.1282	PGP000393	European:100	European:100	European:100
PGS002933	ExPRSweb_FPG_MAGIC-FastingGlucose_PRSCS_MGI_20211120	Fasting Plasma Glucose	fasting blood glucose measurement	EFO_0004465	PRS-CS	PRS-CS (auto)	GRCh37	1007415	922779	0.084	PGP000393	European:100	European:100	European:100
PGS002948	ExPRSweb_Glucose_FGovertime-corrected_PRSCS_UKB_20211120	Glucose	fasting blood glucose measurement	EFO_0004465	PRS-CS	PRS-CS (auto)auto	GRCh37	392	356	0.0918	PGP000393	European:100	European:100	European:100
PGS002949	ExPRSweb_Glucose_MAGIC-FastingGlucose_LASSOSUM_UKB_20211120	Glucose	fasting blood glucose measurement	EFO_0004465	lassosum	Lassosum 0.4.4 (MAF >= 1%; autosomal variants only)s=0.5;Lambda=0.01438	GRCh37	72352	64623	0.1068	PGP000393	European:100	European:100	European:100
PGS002950	ExPRSweb_Glucose_MAGIC-FastingGlucose_PT_UKB_20211120	Glucose	fasting blood glucose measurement	EFO_0004465	Pruning and Thresholding (P+T)	LD Clumping (using Plink to calculate LD, MAF >= 1%, r^2 <= 0.1) & P-value threshold <=5.00e-06	GRCh37	38	32	0.1579	PGP000393	European:100	European:100	European:100
PGS002951	ExPRSweb_Glucose_MAGIC-FastingGlucose_PLINK_UKB_20211120	Glucose	fasting blood glucose measurement	EFO_0004465	PLINK	LD Clumping through Plink1.9 & P-value threshold <=5.00e-06	GRCh37	38	32	0.1579	PGP000393	European:100	European:100	European:100
PGS002953	ExPRSweb_Glucose_MAGIC-FastingGlucose_PRSCS_UKB_20211120	Glucose	fasting blood glucose measurement	EFO_0004465	PRS-CS	PRS-CS (auto)auto	GRCh37	1008035	923075	0.0843	PGP000393	European:100	European:100	European:100
PGS002954	ExPRSweb_HDL_30760-irnt_LASSOSUM_MGI_20211120	HDL	high density lipoprotein cholesterol measurement	EFO_0004612	lassosum	Lassosum 0.4.4 (MAF >= 1%; autosomal variants only)s=0.9;Lambda=0.00207	GRCh37	815573	616641	0.2439	PGP000393	European:100	European:100	European:100
PGS002959	ExPRSweb_HDL_30760-raw_LASSOSUM_MGI_20211120	HDL	high density lipoprotein cholesterol measurement	EFO_0004612	lassosum	Lassosum 0.4.4 (MAF >= 1%; autosomal variants only)s=0.9;Lambda=0.00207	GRCh37	799981	603364	0.2458	PGP000393	European:100	European:100	European:100
PGS002964	ExPRSweb_Height_50-irnt_LASSOSUM_MGI_20211120	Height	body height	EFO_0004339	lassosum	Lassosum 0.4.4 (MAF >= 1%; autosomal variants only)s=0.5;Lambda=0.00207	GRCh37	1291379	978776	0.2421	PGP000393	European:100	European:100	European:100
PGS002969	ExPRSweb_Height_50-raw_LASSOSUM_MGI_20211120	Height	body height	EFO_0004339	lassosum	Lassosum 0.4.4 (MAF >= 1%; autosomal variants only)s=0.5;Lambda=0.00207	GRCh37	1296068	981703	0.2426	PGP000393	European:100	European:100	European:100
PGS002974	ExPRSweb_Height_GIANT-Yang2012-height_LASSOSUM_MGI_20211120	Height	body height	EFO_0004339	lassosum	Lassosum 0.4.4 (MAF >= 1%; autosomal variants only)s=0.9;Lambda=0.001	GRCh37	66842	60085	0.1011	PGP000393	European:100	European:100	European:100
PGS002975	ExPRSweb_Height_GIANT-Yang2012-height_PT_MGI_20211120	Height	body height	EFO_0004339	Pruning and Thresholding (P+T)	LD Clumping (using Plink to calculate LD, MAF >= 1%, r^2 <= 0.1) & P-value threshold <=6.31e-02	GRCh37	22154	18218	0.1777	PGP000393	European:100	European:100	European:100
PGS002976	ExPRSweb_Height_GIANT-Yang2012-height_PLINK_MGI_20211120	Height	body height	EFO_0004339	PLINK	LD Clumping through Plink1.9 & P-value threshold <=6.31e-02	GRCh37	22443	18357	0.1821	PGP000393	European:100	European:100	European:100
PGS002978	ExPRSweb_Height_GIANT-Yang2012-height_PRSCS_MGI_20211120	Height	body height	EFO_0004339	PRS-CS	PRS-CS (auto)	GRCh37	996356	914119	0.0825	PGP000393	European:100	European:100	European:100
PGS002979	ExPRSweb_Height_ieu-a-89_LASSOSUM_MGI_20211120	Height	body height	EFO_0004339	lassosum	Lassosum 0.4.4 (MAF >= 1%; autosomal variants only)s=0.5;Lambda=0.00428	GRCh37	280347	255020	0.0903	PGP000393	European:100	European:100	European:100
PGS002980	ExPRSweb_Height_ieu-a-89_PT_MGI_20211120	Height	body height	EFO_0004339	Pruning and Thresholding (P+T)	LD Clumping (using Plink to calculate LD, MAF >= 1%, r^2 <= 0.1) & P-value threshold <=2.00e-05	GRCh37	2469	2094	0.1519	PGP000393	European:100	European:100	European:100
PGS002981	ExPRSweb_Height_ieu-a-89_PLINK_MGI_20211120	Height	body height	EFO_0004339	PLINK	LD Clumping through Plink1.9 & P-value threshold <=6.31e-06	GRCh37	2500	2110	0.156	PGP000393	European:100	European:100	European:100
PGS002982	ExPRSweb_Height_ieu-a-89_DBSLMM_MGI_20211120	Height	body height	EFO_0004339	DBSLMM	DBSLMM default parameter	GRCh37	912901	809958	0.1128	PGP000393	European:100	European:100	European:100
PGS002983	ExPRSweb_Height_ieu-a-89_PRSCS_MGI_20211120	Height	body height	EFO_0004339	PRS-CS	PRS-CS (auto)	GRCh37	915020	837708	0.0845	PGP000393	European:100	European:100	European:100
PGS002984	ExPRSweb_Height_GIANT-Yang2012-height_LASSOSUM_UKB_20211120	Height	body height	EFO_0004339	lassosum	Lassosum 0.4.4 (MAF >= 1%; autosomal variants only)s=0.5;Lambda=0.00336	GRCh37	67333	60407	0.1029	PGP000393	European:100	European:100	European:100
PGS002985	ExPRSweb_Height_GIANT-Yang2012-height_PT_UKB_20211120	Height	body height	EFO_0004339	Pruning and Thresholding (P+T)	LD Clumping (using Plink to calculate LD, MAF >= 1%, r^2 <= 0.1) & P-value threshold <=1.00e-01	GRCh37	31267	25476	0.1852	PGP000393	European:100	European:100	European:100
PGS002986	ExPRSweb_Height_GIANT-Yang2012-height_PLINK_UKB_20211120	Height	body height	EFO_0004339	PLINK	LD Clumping through Plink1.9 & P-value threshold <=1.00e-01	GRCh37	31700	25665	0.1904	PGP000393	European:100	European:100	European:100
PGS002988	ExPRSweb_Height_GIANT-Yang2012-height_PRSCS_UKB_20211120	Height	body height	EFO_0004339	PRS-CS	PRS-CS (auto)auto	GRCh37	996840	914354	0.0827	PGP000393	European:100	European:100	European:100
PGS002989	ExPRSweb_Height_ieu-a-89_LASSOSUM_UKB_20211120	Height	body height	EFO_0004339	lassosum	Lassosum 0.4.4 (MAF >= 1%; autosomal variants only)s=0.5;Lambda=0.00336	GRCh37	282132	256137	0.0921	PGP000393	European:100	European:100	European:100
PGS002990	ExPRSweb_Height_ieu-a-89_PT_UKB_20211120	Height	body height	EFO_0004339	Pruning and Thresholding (P+T)	LD Clumping (using Plink to calculate LD, MAF >= 1%, r^2 <= 0.1) & P-value threshold <=1.00e-03	GRCh37	6903	5750	0.167	PGP000393	European:100	European:100	European:100
PGS002991	ExPRSweb_Height_ieu-a-89_PLINK_UKB_20211120	Height	body height	EFO_0004339	PLINK	LD Clumping through Plink1.9 & P-value threshold <=2.51e-04	GRCh37	7080	5830	0.1766	PGP000393	European:100	European:100	European:100
PGS002992	ExPRSweb_Height_ieu-a-89_DBSLMM_UKB_20211120	Height	body height	EFO_0004339	DBSLMM	DBSLMM default parameter	GRCh37	464103	410316	0.1159	PGP000393	European:100	European:100	European:100
PGS002993	ExPRSweb_Height_ieu-a-89_PRSCS_UKB_20211120	Height	body height	EFO_0004339	PRS-CS	PRS-CS (auto)auto	GRCh37	915553	837964	0.0847	PGP000393	European:100	European:100	European:100
PGS002994	ExPRSweb_Hypertension_20002-1065_LASSOSUM_MGI_20211120	Hypertension	hypertension	EFO_0000537	lassosum	Lassosum 0.4.4 (MAF >= 1%; autosomal variants only)s=0.5;Lambda=0.00264	GRCh37	724579	548578	0.2429	PGP000393	European:100	European:100	European:100
PGS003008	ExPRSweb_Hypertension_finngen-R4-FG_PRSCS_MGI_20211120	Hypertension	hypertension	EFO_0000537	PRS-CS	PRS-CS (auto)	GRCh37	12076	11104	0.0805	PGP000393	European:100	European:100	European:100
PGS003013	ExPRSweb_Hypertension_finngen-R4-I9_PRSCS_MGI_20211120	Hypertension	hypertension	EFO_0000537	PRS-CS	PRS-CS (auto)	GRCh37	12076	11104	0.0805	PGP000393	European:100	European:100	European:100
PGS003023	ExPRSweb_Hypertension_finngen-R4-FG_PRSCS_UKB_20211120	Hypertension	hypertension	EFO_0000537	PRS-CS	PRS-CS (auto)	GRCh37	12097	11114	0.0813	PGP000393	European:100	European:100	European:100
PGS003028	ExPRSweb_Hypertension_finngen-R4-I9_PRSCS_UKB_20211120	Hypertension	hypertension	EFO_0000537	PRS-CS	PRS-CS (auto)	GRCh37	12097	11114	0.0813	PGP000393	European:100	European:100	European:100
PGS003040	ExPRSweb_PUFAs_MAGNETIC-otPUFA_PT_UKB_20211120	Polyunsatturated Fatty Acids	polyunsaturated fatty acid measurement	EFO_0010733	Pruning and Thresholding (P+T)	LD Clumping (using Plink to calculate LD, MAF >= 1%, r^2 <= 0.1) & P-value threshold <=1.26e-17	GRCh37	13	10	0.2308	PGP000393	European:100	European:100	European:100
PGS003041	ExPRSweb_PUFAs_MAGNETIC-otPUFA_PLINK_UKB_20211120	Polyunsatturated Fatty Acids	polyunsaturated fatty acid measurement	EFO_0010733	PLINK	LD Clumping through Plink1.9 & P-value threshold <=7.94e-03	GRCh37	13	10	0.2308	PGP000393	European:100	European:100	European:100
PGS003054	ExPRSweb_Smoking_20160_LASSOSUM_MGI_20211120	Smoking Status	smoking status measurement	EFO_0006527	lassosum	Lassosum 0.4.4 (MAF >= 1%; autosomal variants only)s=0.9;Lambda=0.00127	GRCh37	595975	451983	0.2416	PGP000393	European:100	European:100	European:100
PGS003059	ExPRSweb_Smoking_SmokingInitiation_LASSOSUM_MGI_20211120	Smoking Status	smoking status measurement	EFO_0006527	lassosum	Lassosum 0.4.4 (MAF >= 1%; autosomal variants only)s=0.9;Lambda=0.001	GRCh37	641463	501922	0.2175	PGP000393	European:100	European:100	European:100
PGS003064	ExPRSweb_Smoking_SmokingInitiation_LASSOSUM_UKB_20211120	Smoking Status	smoking status measurement	EFO_0006527	lassosum	Lassosum 0.4.4 (MAF >= 1%; autosomal variants only)s=0.2;Lambda=0.001	GRCh37	642068	501977	0.2182	PGP000393	European:100	European:100	European:100
PGS003069	ExPRSweb_SBP_4080-irnt_LASSOSUM_MGI_20211120	Systolic Blood Pressure	systolic blood pressure	EFO_0006335	lassosum	Lassosum 0.4.4 (MAF >= 1%; autosomal variants only)s=0.9;Lambda=0.00264	GRCh37	775138	591679	0.2367	PGP000393	European:100	European:100	European:100
PGS003074	ExPRSweb_SBP_4080-raw_LASSOSUM_MGI_20211120	Systolic Blood Pressure	systolic blood pressure	EFO_0006335	lassosum	Lassosum 0.4.4 (MAF >= 1%; autosomal variants only)s=0.9;Lambda=0.00264	GRCh37	730914	557063	0.2379	PGP000393	European:100	European:100	European:100
PGS003095	ExPRSweb_T2D_29358691-GCST005413_PT_MGI_20211120	Type 2 Diabetes	type 2 diabetes mellitus	MONDO_0005148	Pruning and Thresholding (P+T)	LD Clumping (using Plink to calculate LD, MAF >= 1%, r^2 <= 0.1) & P-value threshold <=3.98e-07	GRCh37	45	38	0.1556	PGP000393	European:100	European:100	European:100
PGS003096	ExPRSweb_T2D_29358691-GCST005413_PLINK_MGI_20211120	Type 2 Diabetes	type 2 diabetes mellitus	MONDO_0005148	PLINK	LD Clumping through Plink1.9 & P-value threshold <=7.94e-07	GRCh37	46	38	0.1739	PGP000393	European:100	European:100	European:100
PGS003099	ExPRSweb_T2D_30054458-GCST006867_LASSOSUM_MGI_20211120	Type 2 Diabetes	type 2 diabetes mellitus	MONDO_0005148	lassosum	Lassosum 0.4.4 (MAF >= 1%; autosomal variants only)s=0.2;Lambda=0.00886	GRCh37	555512	493958	0.1108	PGP000393	European:100	European:100	European:100
PGS003100	ExPRSweb_T2D_30054458-GCST006867_PT_MGI_20211120	Type 2 Diabetes	type 2 diabetes mellitus	MONDO_0005148	Pruning and Thresholding (P+T)	LD Clumping (using Plink to calculate LD, MAF >= 1%, r^2 <= 0.1) & P-value threshold <=5.00e-03	GRCh37	5693	5067	11.00%	PGP000393	European:100	European:100	European:100
PGS003101	ExPRSweb_T2D_30054458-GCST006867_PLINK_MGI_20211120	Type 2 Diabetes	type 2 diabetes mellitus	MONDO_0005148	PLINK	LD Clumping through Plink1.9 & P-value threshold <=5.00e-03	GRCh37	5693	5067	11.00%	PGP000393	European:100	European:100	European:100
PGS003103	ExPRSweb_T2D_30054458-GCST006867_PRSCS_MGI_20211120	Type 2 Diabetes	type 2 diabetes mellitus	MONDO_0005148	PRS-CS	PRS-CS (auto)	GRCh37	945820	875624	0.0742	PGP000393	European:100	European:100	European:100
PGS003114	ExPRSweb_T2D_30054458-GCST006867_LASSOSUM_UKB_20211120	Type 2 Diabetes	type 2 diabetes mellitus	MONDO_0005148	lassosum	Lassosum 0.4.4 (MAF >= 1%; autosomal variants only)s=0.2;Lambda=0.001	GRCh37	555528	493964	0.1108	PGP000393	European:100	European:100	European:100
PGS003115	ExPRSweb_T2D_30054458-GCST006867_PT_UKB_20211120	Type 2 Diabetes	type 2 diabetes mellitus	MONDO_0005148	Pruning and Thresholding (P+T)	LD Clumping (using Plink to calculate LD, MAF >= 1%, r^2 <= 0.1) & P-value threshold <=1.00e-01	GRCh37	31462	26862	0.1462	PGP000393	European:100	European:100	European:100
PGS003116	ExPRSweb_T2D_30054458-GCST006867_PLINK_UKB_20211120	Type 2 Diabetes	type 2 diabetes mellitus	MONDO_0005148	PLINK	LD Clumping through Plink1.9 & P-value threshold <=1.00e-01	GRCh37	31462	26862	0.1462	PGP000393	European:100	European:100	European:100
PGS003118	ExPRSweb_T2D_30054458-GCST006867_PRSCS_UKB_20211120	Type 2 Diabetes	type 2 diabetes mellitus	MONDO_0005148	PRS-CS	PRS-CS (auto)	GRCh37	945921	875658	0.0743	PGP000393	European:100	European:100	European:100
PGS003144	ExPRSweb_TG_30870-irnt_LASSOSUM_MGI_20211120	Triglycerides	triglyceride measurement	EFO_0004530	lassosum	Lassosum 0.4.4 (MAF >= 1%; autosomal variants only)s=0.9;Lambda=0.00264	GRCh37	762608	575813	0.2449	PGP000393	European:100	European:100	European:100
PGS003149	ExPRSweb_TG_30870-raw_LASSOSUM_MGI_20211120	Triglycerides	triglyceride measurement	EFO_0004530	lassosum	Lassosum 0.4.4 (MAF >= 1%; autosomal variants only)s=0.9;Lambda=0.00264	GRCh37	705677	529951	0.249	PGP000393	European:100	European:100	European:100
PGS003180	ExPRSweb_VitD_100021-raw_PT_MGI_20211120	Vitamin D	vitamin D measurement	EFO_0004631	Pruning and Thresholding (P+T)	LD Clumping (using Plink to calculate LD, MAF >= 1%, r^2 <= 0.1) & P-value threshold <=1.00e-06	GRCh37	5	5	0	PGP000393	European:100	European:100	European:100
PGS003184	ExPRSweb_VitD_29343764-GCST005367_LASSOSUM_MGI_20211120	Vitamin D	vitamin D measurement	EFO_0004631	lassosum	Lassosum 0.4.4 (MAF >= 1%; autosomal variants only)s=0.9;Lambda=0.01129	GRCh37	108547	96936	0.107	PGP000393	European:100	European:100	European:100
PGS003185	ExPRSweb_VitD_29343764-GCST005367_PT_MGI_20211120	Vitamin D	vitamin D measurement	EFO_0004631	Pruning and Thresholding (P+T)	LD Clumping (using Plink to calculate LD, MAF >= 1%, r^2 <= 0.1) & P-value threshold <=6.31e-14	GRCh37	16	15	0.0625	PGP000393	European:100	European:100	European:100
PGS003186	ExPRSweb_VitD_29343764-GCST005367_PLINK_MGI_20211120	Vitamin D	vitamin D measurement	EFO_0004631	PLINK	LD Clumping through Plink1.9 & P-value threshold <=6.31e-14	GRCh37	15	15	0	PGP000393	European:100	European:100	European:100
PGS003187	ExPRSweb_VitD_29343764-GCST005367_DBSLMM_MGI_20211120	Vitamin D	vitamin D measurement	EFO_0004631	DBSLMM	DBSLMM default parameter	GRCh37	98135	87770	0.1056	PGP000393	European:100	European:100	European:100
PGS003188	ExPRSweb_VitD_29343764-GCST005367_PRSCS_MGI_20211120	Vitamin D	vitamin D measurement	EFO_0004631	PRS-CS	PRS-CS (auto)	GRCh37	1058027	968949	0.0842	PGP000393	European:100	European:100	European:100
PGS003199	ExPRSweb_VitD_29343764-GCST005367_LASSOSUM_UKB_20211120	Vitamin D	vitamin D measurement	EFO_0004631	lassosum	Lassosum 0.4.4 (MAF >= 1%; autosomal variants only)s=0.9;Lambda=0.01129	GRCh37	109290	97372	0.109	PGP000393	European:100	European:100	European:100
PGS003200	ExPRSweb_VitD_29343764-GCST005367_PT_UKB_20211120	Vitamin D	vitamin D measurement	EFO_0004631	Pruning and Thresholding (P+T)	LD Clumping (using Plink to calculate LD, MAF >= 1%, r^2 <= 0.1) & P-value threshold <=1.26e-08	GRCh37	23	22	0.0435	PGP000393	European:100	European:100	European:100
PGS003201	ExPRSweb_VitD_29343764-GCST005367_PLINK_UKB_20211120	Vitamin D	vitamin D measurement	EFO_0004631	PLINK	LD Clumping through Plink1.9 & P-value threshold <=1.26e-08	GRCh37	22	22	0	PGP000393	European:100	European:100	European:100
PGS003202	ExPRSweb_VitD_29343764-GCST005367_DBSLMM_UKB_20211120	Vitamin D	vitamin D measurement	EFO_0004631	DBSLMM	DBSLMM default parameter	GRCh37	805427	716331	0.1106	PGP000393	European:100	European:100	European:100
PGS003203	ExPRSweb_VitD_29343764-GCST005367_PRSCS_UKB_20211120	Vitamin D	vitamin D measurement	EFO_0004631	PRS-CS	PRS-CS (auto)auto	GRCh37	1058756	969290	0.0845	PGP000393	European:100	European:100	European:100
PGS003208	ExPRSweb_SleepApnea_finngen-R4-G6-SLEEPAPNO_PRSCS_MGI_20211120	Sleep Apnea	sleep apnea	EFO_0003877	PRS-CS	PRS-CS (auto)	GRCh37	12076	11104	0.0805	PGP000393	European:100	European:100	European:100
PGS003218	ExPRSweb_SleepApnea_finngen-R4-G6-SLEEPAPNO_PRSCS_UKB_20211120	Sleep Apnea	sleep apnea	EFO_0003877	PRS-CS	PRS-CS (auto)	GRCh37	12097	11114	0.0813	PGP000393	European:100	European:100	European:100
PGS003219	ExPRSweb_eGFR_20171017-MW-eGFR-EA_LASSOSUM_MGI_20211120	estimated glomerular filtration rate	glomerular filtration rate	EFO_0005208	lassosum	Lassosum 0.4.4 (MAF >= 1%; autosomal variants only)s=0.9;Lambda=0.00162	GRCh37	443281	335916	0.2422	PGP000393	European:100	European:100	European:100
PGS003224	ExPRSweb_eGFR_20171017-MW-eGFR-EA_LASSOSUM_UKB_20211120	estimated glomerular filtration rate	glomerular filtration rate	EFO_0005208	lassosum	Lassosum 0.4.4 (MAF >= 1%; autosomal variants only)s=0.9;Lambda=0.00207	GRCh37	456946	345775	0.2433	PGP000393	European:100	European:100	European:100
PGS003229	ExPRSweb_Creatine_30510-irnt_LASSOSUM_MGI_20211120	Creatine	creatine measurement	EFO_0010472	lassosum	Lassosum 0.4.4 (MAF >= 1%; autosomal variants only)s=1;Lambda=0.00695	GRCh37	557260	420348	0.2457	PGP000393	European:100	European:100	European:100
PGS003239	ExPRSweb_Creatine_30700-irnt_LASSOSUM_MGI_20211120	Creatine	creatine measurement	EFO_0010472	lassosum	Lassosum 0.4.4 (MAF >= 1%; autosomal variants only)s=0.5;Lambda=0.00336	GRCh37	828634	622196	0.2491	PGP000393	European:100	European:100	European:100
PGS003249	ExPRSweb_Creatine_CKDGen-1000Genomes-DiscoveryMeta-eGFRcrea_LASSOSUM_MGI_20211120	estimated glomerular filtration rate (Creatine)	creatine measurement|glomerular filtration rate	EFO_0010472|EFO_0005208	lassosum	Lassosum 0.4.4 (MAF >= 1%; autosomal variants only)s=0.9;Lambda=0.01438	GRCh37	202159	163456	0.1914	PGP000393	European:100	European:100	European:100
PGS003250	ExPRSweb_Creatine_CKDGen-1000Genomes-DiscoveryMeta-eGFRcrea_PT_MGI_20211120	estimated glomerular filtration rate (Creatine)	creatine measurement|glomerular filtration rate	EFO_0010472|EFO_0005208	Pruning and Thresholding (P+T)	LD Clumping (using Plink to calculate LD, MAF >= 1%, r^2 <= 0.1) & P-value threshold <=1.00e-06	GRCh37	108	91	0.1574	PGP000393	European:100	European:100	European:100
PGS003251	ExPRSweb_Creatine_CKDGen-1000Genomes-DiscoveryMeta-eGFRcrea_PLINK_MGI_20211120	estimated glomerular filtration rate (Creatine)	creatine measurement|glomerular filtration rate	EFO_0010472|EFO_0005208	PLINK	LD Clumping through Plink1.9 & P-value threshold <=1.00e-06	GRCh37	108	91	0.1574	PGP000393	European:100	European:100	European:100
PGS003252	ExPRSweb_Creatine_CKDGen-1000Genomes-DiscoveryMeta-eGFRcrea_DBSLMM_MGI_20211120	estimated glomerular filtration rate (Creatine)	creatine measurement|glomerular filtration rate	EFO_0010472|EFO_0005208	DBSLMM	DBSLMM default parameter	GRCh37	59729	45733	0.2343	PGP000393	European:100	European:100	European:100
PGS003254	ExPRSweb_Creatine_eGFRcrea-overall-EA_LASSOSUM_MGI_20211120	estimated glomerular filtration rate (Creatine)	creatine measurement|glomerular filtration rate	EFO_0010472|EFO_0005208	lassosum	Lassosum 0.4.4 (MAF >= 1%; autosomal variants only)s=0.5;Lambda=0.00546	GRCh37	2986	2402	0.1956	PGP000393	European:100	European:100	European:100
PGS003255	ExPRSweb_Creatine_eGFRcrea-overall-EA_PT_MGI_20211120	estimated glomerular filtration rate (Creatine)	creatine measurement|glomerular filtration rate	EFO_0010472|EFO_0005208	Pruning and Thresholding (P+T)	LD Clumping (using Plink to calculate LD, MAF >= 1%, r^2 <= 0.1) & P-value threshold <=3.16e-03	GRCh37	352	291	0.1733	PGP000393	European:100	European:100	European:100
PGS003258	ExPRSweb_Creatine_eGFRcrea-overall-EA_PRSCS_MGI_20211120	estimated glomerular filtration rate (Creatine)	creatine measurement|glomerular filtration rate	EFO_0010472|EFO_0005208	PRS-CS	PRS-CS (auto)_traiteGFR_prefixeGFRcrea_overall_EA.	GRCh37	16682	15099	0.0949	PGP000393	European:100	European:100	European:100
PGS003259	ExPRSweb_Creatine_eGFRcrea-overall-IV-2GC_LASSOSUM_MGI_20211120	estimated glomerular filtration rate (Creatine)	creatine measurement|glomerular filtration rate	EFO_0010472|EFO_0005208	lassosum	Lassosum 0.4.4 (MAF >= 1%; autosomal variants only)s=0.9;Lambda=0.00546	GRCh37	87064	80327	0.0774	PGP000393	European:100	European:100	European:100
PGS003260	ExPRSweb_Creatine_eGFRcrea-overall-IV-2GC_PT_MGI_20211120	estimated glomerular filtration rate (Creatine)	creatine measurement|glomerular filtration rate	EFO_0010472|EFO_0005208	Pruning and Thresholding (P+T)	LD Clumping (using Plink to calculate LD, MAF >= 1%, r^2 <= 0.1) & P-value threshold <=3.16e-05	GRCh37	234	218	0.0684	PGP000393	European:100	European:100	European:100
PGS003261	ExPRSweb_Creatine_eGFRcrea-overall-IV-2GC_PLINK_MGI_20211120	estimated glomerular filtration rate (Creatine)	creatine measurement|glomerular filtration rate	EFO_0010472|EFO_0005208	PLINK	LD Clumping through Plink1.9 & P-value threshold <=3.16e-05	GRCh37	234	218	0.0684	PGP000393	European:100	European:100	European:100
PGS003262	ExPRSweb_Creatine_eGFRcrea-overall-IV-2GC_DBSLMM_MGI_20211120	estimated glomerular filtration rate (Creatine)	creatine measurement|glomerular filtration rate	EFO_0010472|EFO_0005208	DBSLMM	DBSLMM default parameter	GRCh37	1005540	924474	0.0806	PGP000393	European:100	European:100	European:100
PGS003263	ExPRSweb_Creatine_eGFRcrea-overall-IV-2GC_PRSCS_MGI_20211120	estimated glomerular filtration rate (Creatine)	creatine measurement|glomerular filtration rate	EFO_0010472|EFO_0005208	PRS-CS	PRS-CS (auto)_traiteGFR_prefixeGFRcrea_overall_IV_2GC	GRCh37	932548	867105	0.0702	PGP000393	European:100	European:100	European:100
PGS003264	ExPRSweb_Creatine_CKDGen-1000Genomes-DiscoveryMeta-eGFRcrea_LASSOSUM_UKB_20211120	estimated glomerular filtration rate (Creatine)	creatine measurement|glomerular filtration rate	EFO_0010472|EFO_0005208	lassosum	Lassosum 0.4.4 (MAF >= 1%; autosomal variants only)s=0.9;Lambda=0.01129	GRCh37	214280	171391	0.2002	PGP000393	European:100	European:100	European:100
PGS003265	ExPRSweb_Creatine_CKDGen-1000Genomes-DiscoveryMeta-eGFRcrea_PT_UKB_20211120	estimated glomerular filtration rate (Creatine)	creatine measurement|glomerular filtration rate	EFO_0010472|EFO_0005208	Pruning and Thresholding (P+T)	LD Clumping (using Plink to calculate LD, MAF >= 1%, r^2 <= 0.1) & P-value threshold <=1.00e-05	GRCh37	176	141	0.1989	PGP000393	European:100	European:100	European:100
PGS003266	ExPRSweb_Creatine_CKDGen-1000Genomes-DiscoveryMeta-eGFRcrea_PLINK_UKB_20211120	estimated glomerular filtration rate (Creatine)	creatine measurement|glomerular filtration rate	EFO_0010472|EFO_0005208	PLINK	LD Clumping through Plink1.9 & P-value threshold <=7.94e-06	GRCh37	176	141	0.1989	PGP000393	European:100	European:100	European:100
PGS003269	ExPRSweb_Creatine_eGFRcrea-overall-EA_LASSOSUM_UKB_20211120	estimated glomerular filtration rate (Creatine)	creatine measurement|glomerular filtration rate	EFO_0010472|EFO_0005208	lassosum	Lassosum 0.4.4 (MAF >= 1%; autosomal variants only)s=0.5;Lambda=0.00695	GRCh37	2989	2403	0.1961	PGP000393	European:100	European:100	European:100
PGS003270	ExPRSweb_Creatine_eGFRcrea-overall-EA_PT_UKB_20211120	estimated glomerular filtration rate (Creatine)	creatine measurement|glomerular filtration rate	EFO_0010472|EFO_0005208	Pruning and Thresholding (P+T)	LD Clumping (using Plink to calculate LD, MAF >= 1%, r^2 <= 0.1) & P-value threshold <=2.51e-03	GRCh37	314	260	0.172	PGP000393	European:100	European:100	European:100
PGS003273	ExPRSweb_Creatine_eGFRcrea-overall-EA_PRSCS_UKB_20211120	estimated glomerular filtration rate (Creatine)	creatine measurement|glomerular filtration rate	EFO_0010472|EFO_0005208	PRS-CS	PRS-CS (auto)auto	GRCh37	16686	15100	0.095	PGP000393	European:100	European:100	European:100
PGS003274	ExPRSweb_Creatine_eGFRcrea-overall-IV-2GC_LASSOSUM_UKB_20211120	estimated glomerular filtration rate (Creatine)	creatine measurement|glomerular filtration rate	EFO_0010472|EFO_0005208	lassosum	Lassosum 0.4.4 (MAF >= 1%; autosomal variants only)s=0.9;Lambda=0.00546	GRCh37	87693	80757	0.0791	PGP000393	European:100	European:100	European:100
PGS003275	ExPRSweb_Creatine_eGFRcrea-overall-IV-2GC_PT_UKB_20211120	estimated glomerular filtration rate (Creatine)	creatine measurement|glomerular filtration rate	EFO_0010472|EFO_0005208	Pruning and Thresholding (P+T)	LD Clumping (using Plink to calculate LD, MAF >= 1%, r^2 <= 0.1) & P-value threshold <=1.58e-04	GRCh37	458	414	0.0961	PGP000393	European:100	European:100	European:100
PGS003276	ExPRSweb_Creatine_eGFRcrea-overall-IV-2GC_PLINK_UKB_20211120	estimated glomerular filtration rate (Creatine)	creatine measurement|glomerular filtration rate	EFO_0010472|EFO_0005208	PLINK	LD Clumping through Plink1.9 & P-value threshold <=2.00e-04	GRCh37	458	414	0.0961	PGP000393	European:100	European:100	European:100
PGS003277	ExPRSweb_Creatine_eGFRcrea-overall-IV-2GC_DBSLMM_UKB_20211120	estimated glomerular filtration rate (Creatine)	creatine measurement|glomerular filtration rate	EFO_0010472|EFO_0005208	DBSLMM	DBSLMM default parameter	GRCh37	963494	884236	0.0823	PGP000393	European:100	European:100	European:100
PGS003278	ExPRSweb_Creatine_eGFRcrea-overall-IV-2GC_PRSCS_UKB_20211120	estimated glomerular filtration rate (Creatine)	creatine measurement|glomerular filtration rate	EFO_0010472|EFO_0005208	PRS-CS	PRS-CS (auto)auto	GRCh37	932878	867282	0.0703	PGP000393	European:100	European:100	European:100
PGS003279	ExPRSweb_CysC_30720-irnt_LASSOSUM_MGI_20211120	Cystatin C	cystatin C measurement	EFO_0004617	lassosum	Lassosum 0.4.4 (MAF >= 1%; autosomal variants only)s=0.9;Lambda=0.00546	GRCh37	879560	665086	0.2438	PGP000393	European:100	European:100	Not Reported:100
PGS003284	ExPRSweb_CysC_30720-raw_LASSOSUM_MGI_20211120	Cystatin C	cystatin C measurement	EFO_0004617	lassosum	Lassosum 0.4.4 (MAF >= 1%; autosomal variants only)s=0.9;Lambda=0.00428	GRCh37	735756	552406	0.2492	PGP000393	European:100	European:100	Not Reported:100
PGS003289	ExPRSweb_CysC_CKDGen-1000Genomes-DiscoveryMeta-eGFRcys_LASSOSUM_MGI_20211120	estimated glomerular filtration rate (Cystatin C)	cystatin C measurement|glomerular filtration rate	EFO_0004617|EFO_0005208	lassosum	Lassosum 0.4.4 (MAF >= 1%; autosomal variants only)s=0.2;Lambda=0.00886	GRCh37	162595	132132	0.1874	PGP000393	European:100	European:100	European:100
PGS003292	ExPRSweb_CysC_CKDGen-1000Genomes-DiscoveryMeta-eGFRcys_DBSLMM_MGI_20211120	estimated glomerular filtration rate (Cystatin C)	cystatin C measurement|glomerular filtration rate	EFO_0004617|EFO_0005208	DBSLMM	DBSLMM default parameter	GRCh37	88980	71367	0.1979	PGP000393	European:100	European:100	European:100
PGS003294	ExPRSweb_CysC_eGFRcys-overall-EA_LASSOSUM_MGI_20211120	estimated glomerular filtration rate (Cystatin C)	cystatin C measurement|glomerular filtration rate	EFO_0004617|EFO_0005208	lassosum	Lassosum 0.4.4 (MAF >= 1%; autosomal variants only)s=0.9;Lambda=0.001	GRCh37	1954	1500	0.2323	PGP000393	European:100	European:100	European:100
PGS003295	ExPRSweb_CysC_eGFRcys-overall-EA_PT_MGI_20211120	estimated glomerular filtration rate (Cystatin C)	cystatin C measurement|glomerular filtration rate	EFO_0004617|EFO_0005208	Pruning and Thresholding (P+T)	LD Clumping (using Plink to calculate LD, MAF >= 1%, r^2 <= 0.1) & P-value threshold <=5.00e-04	GRCh37	42	32	0.2381	PGP000393	European:100	European:100	European:100
PGS003298	ExPRSweb_CysC_eGFRcys-overall-EA_PRSCS_MGI_20211120	estimated glomerular filtration rate (Cystatin C)	cystatin C measurement|glomerular filtration rate	EFO_0004617|EFO_0005208	PRS-CS	PRS-CS (auto)_traiteGFR_prefixeGFRcys=_overall_EA	GRCh37	16681	15099	0.0948	PGP000393	European:100	European:100	European:100
PGS003299	ExPRSweb_CysC_eGFRcys-overall-IV-2GC_LASSOSUM_MGI_20211120	estimated glomerular filtration rate (Cystatin C)	cystatin C measurement|glomerular filtration rate	EFO_0004617|EFO_0005208	lassosum	Lassosum 0.4.4 (MAF >= 1%; autosomal variants only)s=0.9;Lambda=0.00886	GRCh37	62133	57246	0.0787	PGP000393	European:100	European:100	European:100
PGS003300	ExPRSweb_CysC_eGFRcys-overall-IV-2GC_PT_MGI_20211120	estimated glomerular filtration rate (Cystatin C)	cystatin C measurement|glomerular filtration rate	EFO_0004617|EFO_0005208	Pruning and Thresholding (P+T)	LD Clumping (using Plink to calculate LD, MAF >= 1%, r^2 <= 0.1) & P-value threshold <=2.51e-04	GRCh37	203	181	0.1084	PGP000393	European:100	European:100	European:100
PGS003301	ExPRSweb_CysC_eGFRcys-overall-IV-2GC_PLINK_MGI_20211120	estimated glomerular filtration rate (Cystatin C)	cystatin C measurement|glomerular filtration rate	EFO_0004617|EFO_0005208	PLINK	LD Clumping through Plink1.9 & P-value threshold <=2.51e-04	GRCh37	204	182	0.1078	PGP000393	European:100	European:100	European:100
PGS003302	ExPRSweb_CysC_eGFRcys-overall-IV-2GC_DBSLMM_MGI_20211120	estimated glomerular filtration rate (Cystatin C)	cystatin C measurement|glomerular filtration rate	EFO_0004617|EFO_0005208	DBSLMM	DBSLMM default parameter	GRCh37	695827	638968	0.0817	PGP000393	European:100	European:100	European:100
PGS003303	ExPRSweb_CysC_eGFRcys-overall-IV-2GC_PRSCS_MGI_20211120	estimated glomerular filtration rate (Cystatin C)	cystatin C measurement|glomerular filtration rate	EFO_0004617|EFO_0005208	PRS-CS	PRS-CS (auto)_traiteGFR_prefixeGFRcys=_overall_IV_2GC	GRCh37	933013	867316	0.0704	PGP000393	European:100	European:100	European:100
PGS003304	ExPRSweb_CysC_CKDGen-1000Genomes-DiscoveryMeta-eGFRcys_LASSOSUM_UKB_20211120	estimated glomerular filtration rate (Cystatin C)	cystatin C measurement|glomerular filtration rate	EFO_0004617|EFO_0005208	lassosum	Lassosum 0.4.4 (MAF >= 1%; autosomal variants only)s=0.9;Lambda=0.00886	GRCh37	174315	139421	0.2002	PGP000393	European:100	European:100	European:100
PGS003309	ExPRSweb_CysC_eGFRcys-overall-EA_LASSOSUM_UKB_20211120	estimated glomerular filtration rate (Cystatin C)	cystatin C measurement|glomerular filtration rate	EFO_0004617|EFO_0005208	lassosum	Lassosum 0.4.4 (MAF >= 1%; autosomal variants only)s=0.2;Lambda=0.01438	GRCh37	1954	1500	0.2323	PGP000393	European:100	European:100	European:100
PGS003310	ExPRSweb_CysC_eGFRcys-overall-EA_PT_UKB_20211120	estimated glomerular filtration rate (Cystatin C)	cystatin C measurement|glomerular filtration rate	EFO_0004617|EFO_0005208	Pruning and Thresholding (P+T)	LD Clumping (using Plink to calculate LD, MAF >= 1%, r^2 <= 0.1) & P-value threshold <=2.00e-06	GRCh37	6	5	0.1667	PGP000393	European:100	European:100	European:100
PGS003311	ExPRSweb_CysC_eGFRcys-overall-EA_PLINK_UKB_20211120	estimated glomerular filtration rate (Cystatin C)	cystatin C measurement|glomerular filtration rate	EFO_0004617|EFO_0005208	PLINK	LD Clumping through Plink1.9 & P-value threshold <=2.00e-06	GRCh37	7	6	0.1429	PGP000393	European:100	European:100	European:100
PGS003313	ExPRSweb_CysC_eGFRcys-overall-EA_PRSCS_UKB_20211120	estimated glomerular filtration rate (Cystatin C)	cystatin C measurement|glomerular filtration rate	EFO_0004617|EFO_0005208	PRS-CS	PRS-CS (auto)auto	GRCh37	16685	15100	0.095	PGP000393	European:100	European:100	European:100
PGS003314	ExPRSweb_CysC_eGFRcys-overall-IV-2GC_LASSOSUM_UKB_20211120	estimated glomerular filtration rate (Cystatin C)	cystatin C measurement|glomerular filtration rate	EFO_0004617|EFO_0005208	lassosum	Lassosum 0.4.4 (MAF >= 1%; autosomal variants only)s=0.9;Lambda=0.01438	GRCh37	62626	57577	0.0806	PGP000393	European:100	European:100	European:100
PGS003317	ExPRSweb_CysC_eGFRcys-overall-IV-2GC_DBSLMM_UKB_20211120	estimated glomerular filtration rate (Cystatin C)	cystatin C measurement|glomerular filtration rate	EFO_0004617|EFO_0005208	DBSLMM	DBSLMM default parameter	GRCh37	594334	545093	0.0829	PGP000393	European:100	European:100	European:100
PGS003318	ExPRSweb_CysC_eGFRcys-overall-IV-2GC_PRSCS_UKB_20211120	estimated glomerular filtration rate (Cystatin C)	cystatin C measurement|glomerular filtration rate	EFO_0004617|EFO_0005208	PRS-CS	PRS-CS (auto)auto	GRCh37	933341	867494	0.0705	PGP000393	European:100	European:100	European:100
PGS003319	ExPRSweb_Insomnia_1160_LASSOSUM_MGI_20211120	Insomnia	insomnia	EFO_0004698	lassosum	Lassosum 0.4.4 (MAF >= 1%; autosomal variants only)s=1;Lambda=0.00546	GRCh37	578551	434867	0.2484	PGP000393	European:100	European:100	European:100
PGS003320	ExPRSweb_Insomnia_1160_PT_MGI_20211120	Insomnia	insomnia	EFO_0004698	Pruning and Thresholding (P+T)	LD Clumping (using Plink to calculate LD, MAF >= 1%, r^2 <= 0.1) & P-value threshold <=1.26e-06	GRCh37	147	125	0.1497	PGP000393	European:100	European:100	European:100
PGS003321	ExPRSweb_Insomnia_1160_PLINK_MGI_20211120	Insomnia	insomnia	EFO_0004698	PLINK	LD Clumping through Plink1.9 & P-value threshold <=1.26e-06	GRCh37	148	125	0.1554	PGP000393	European:100	European:100	European:100
PGS003324	ExPRSweb_Insomnia_1200_LASSOSUM_MGI_20211120	Insomnia	insomnia	EFO_0004698	lassosum	Lassosum 0.4.4 (MAF >= 1%; autosomal variants only)s=0.9;Lambda=0.00546	GRCh37	464576	389589	0.1614	PGP000393	European:100	European:100	European:100
PGS003328	ExPRSweb_Insomnia_1200_PRSCS_MGI_20211120	Insomnia	insomnia	EFO_0004698	PRS-CS	PRS-CS (auto)	GRCh37	1065129	981144	0.0788	PGP000393	European:100	European:100	European:100
PGS003329	PRS19_gout	Gout	gout	EFO_0004274	Genome-wide significant SNPs	p<5E-08	GRCh37	19	17	0.1053	PGP000394	European:100		Additional Diverse Ancestries:66.7|European:33.3
PGS003330	PRS-F8	Factor VIII levels	factor VIII measurement	EFO_0004630	Genome-wide significant SNPs		NR	10	8	20.00%	PGP000395	European:79.4|African:13.8|Hispanic or Latin American:4.4|Multi-ancestry (excluding European):2.4		European:100
PGS003331	PHS290	Prostate cancer	prostate carcinoma	EFO_0001663	LASSO	r2>0.95	GRCh37	290	218	0.2483	PGP000397	European:75.8|East Asian:11.7|Multi-ancestry (excluding European):9.1|Hispanic or Latin American:3.4	European:100	Not Reported:20|African:20|Additional Asian Ancestries:20|European:20|Multi-ancestry (including European):20
PGS003332	PRS_VTE_EUR_GHOUSE	Venous thromboembolism	venous thromboembolism	EFO_0004286	PRS-CS	auto	hg19	1092045	998868	0.0853	PGP000398	European:100		European:100
PGS003333	MDD-PRS	Major Depressive Disorder	major depressive disorder	MONDO_0002009	PRS-CS-auto	No p-value threshold for variants	GRCh37	1088415	994524	0.0863	PGP000399	European:100		European:100
PGS003335	GRS18_BC	Bladder cancer	urinary bladder carcinoma	MONDO_0004986	Genome-wide significant SNPs		NR	18	16	0.1111	PGP000404	European:100		European:100
PGS003353	GRS_T2D	Type 2 diabetes	type 2 diabetes mellitus	MONDO_0005148	Genome-wide significant SNPs		NR	287	234	0.1847	PGP000405	East Asian:100		East Asian:100
PGS003357	GSCAN_SmkInit_2022_PRS_WEIGHTS_AFR	Smoking initiation	smoking initiation	EFO_0005670	LDpred		NR	1194472	997540	0.1649	PGP000410	African:100		African:100
PGS003358	GSCAN_SmkInit_2022_PRS_WEIGHTS_AMR	Smoking initiation	smoking initiation	EFO_0005670	LDpred		NR	1109850	996988	0.1017	PGP000410	Hispanic or Latin American:100		Hispanic or Latin American:100
PGS003359	GSCAN_SmkInit_2022_PRS_WEIGHTS_EAS	Smoking initiation	smoking initiation	EFO_0005670	LDpred		NR	859206	849083	0.0118	PGP000410	East Asian:100		East Asian:100
PGS003360	GSCAN_SmkInit_2022_PRS_WEIGHTS_EUR	Smoking initiation	smoking initiation	EFO_0005670	LDpred		NR	1055915	968900	0.0824	PGP000410	European:100		European:100
PGS003361	GSCAN_AgeSmk_2022_PRS_WEIGHTS_AFR	Age of smoking initiation	age at initiation of smoking	EFO_0021784	LDpred		NR	1193754	997444	0.1644	PGP000410	African:100		African:100
PGS003362	GSCAN_AgeSmk_2022_PRS_WEIGHTS_AMR	Age of smoking initiation	age at initiation of smoking	EFO_0021784	LDpred		NR	1073689	979855	0.0874	PGP000410	Hispanic or Latin American:100		Hispanic or Latin American:100
PGS003363	GSCAN_AgeSmk_2022_PRS_WEIGHTS_EAS	Age of smoking initiation	age at initiation of smoking	EFO_0021784	LDpred		NR	858406	848783	0.0112	PGP000410	East Asian:100		East Asian:100
PGS003364	GSCAN_AgeSmk_2022_PRS_WEIGHTS_EUR	Age of smoking initiation	age at initiation of smoking	EFO_0021784	LDpred		NR	1055960	968937	0.0824	PGP000410	European:100		European:100
PGS003365	GSCAN_CigDay_2022_PRS_WEIGHTS_AFR	Cigarettes smoked per day	cigarettes per day measurement	EFO_0006525	LDpred		NR	1196168	998342	0.1654	PGP000410	African:100		African:100
PGS003366	GSCAN_CigDay_2022_PRS_WEIGHTS_AMR	Cigarettes smoked per day	cigarettes per day measurement	EFO_0006525	LDpred		NR	1112206	998109	0.1026	PGP000410	Hispanic or Latin American:100		Hispanic or Latin American:100
PGS003367	GSCAN_CigDay_2022_PRS_WEIGHTS_EAS	Cigarettes smoked per day	cigarettes per day measurement	EFO_0006525	LDpred		NR	858414	848789	0.0112	PGP000410	East Asian:100		East Asian:100
PGS003368	GSCAN_CigDay_2022_PRS_WEIGHTS_EUR	Cigarettes smoked per day	cigarettes per day measurement	EFO_0006525	LDpred		NR	1055811	968792	0.0824	PGP000410	European:100		European:100
PGS003369	GSCAN_SmkCes_2022_PRS_WEIGHTS_AFR	Smoking cessation	smoking cessation	EFO_0004319	LDpred		NR	1193789	997458	0.1645	PGP000410	African:100		African:100
PGS003370	GSCAN_SmkCes_2022_PRS_WEIGHTS_AMR	Smoking cessation	smoking cessation	EFO_0004319	LDpred		NR	1109663	996792	0.1017	PGP000410	Hispanic or Latin American:100		Hispanic or Latin American:100
PGS003371	GSCAN_SmkCes_2022_PRS_WEIGHTS_EAS	Smoking cessation	smoking cessation	EFO_0004319	LDpred		NR	859229	849106	0.0118	PGP000410	East Asian:100		East Asian:100
PGS003372	GSCAN_SmkCes_2022_PRS_WEIGHTS_EUR	Smoking cessation	smoking cessation	EFO_0004319	LDpred		NR	1055802	968788	0.0824	PGP000410	European:100		European:100
PGS003373	GSCAN_DrnkWk_2022_PRS_WEIGHTS_AFR	Drinks per week	alcohol consumption measurement	EFO_0007878	LDpred		NR	1177071	987445	0.1611	PGP000410	African:100		African:100
PGS003374	GSCAN_DrnkWk_2022_PRS_WEIGHTS_AMR	Drinks per week	alcohol consumption measurement	EFO_0007878	LDpred		NR	1109568	997844	0.1007	PGP000410	Hispanic or Latin American:100		Hispanic or Latin American:100
PGS003375	GSCAN_DrnkWk_2022_PRS_WEIGHTS_EAS	Drinks per week	alcohol consumption measurement	EFO_0007878	LDpred		NR	856333	846756	0.0112	PGP000410	East Asian:100		East Asian:100
PGS003376	GSCAN_DrnkWk_2022_PRS_WEIGHTS_EUR	Drinks per week	alcohol consumption measurement	EFO_0007878	LDpred		NR	1055988	968964	0.0824	PGP000410	European:100		European:100
PGS003379	PSA_PGS_CSx	Prostate-specific antigen (PSA) levels	prostate specific antigen measurement	EFO_0004624	PRS-CSx	PRS-CSx settings: phi=1e-04 meta=TRUE; Since PRS-CSx excludes chrX, these variants were selected using clumping (p-value<5E-08, LD r2<0.01) and added to score separately	GRCh37	1071278	922611	0.1388	PGP000412	European:89.6|African:3.7|East Asian:3.5|Hispanic or Latin American:3.2		African:37.5|European:25|Multi-ancestry (including European):25|East Asian:12.5
PGS003386	best_COADREAD	Colorectal cancer	colorectal carcinoma	EFO_1001951	Pruning and Thresholding (P+T)	p < 1×10^-5, r2 < 0.1	GRCh37	61	54	0.1148	PGP000413	European:95.8|East Asian:4.2		European:100
PGS003389	best_CESC	Cervical cancer	cervical carcinoma	EFO_0001061	lassosum	s = 0.9, lambda = 0.00695193	GRCh37	2814	2648	0.059	PGP000413	European:100		European:100
PGS003390	best_HNSC	Head and neck squamous cell carcinoma	head and neck squamous cell carcinoma	EFO_0000181	PRS-CS	PRS-CS-auto	GRCh37	931477	850874	0.0865	PGP000413	Multi-ancestry (including European):90.6|Not Reported:9.4		European:100
PGS003393	best_LUAD	Lung adenocarcinoma	lung adenocarcinoma	EFO_0000571	Pruning and Thresholding (P+T)	p < 1×10^-4, r2 < 0.1	GRCh37	74	57	0.2297	PGP000413	European:100		European:100
PGS003394	PRS_Stepwise	Epithelial ovarian cancer	ovarian carcinoma	EFO_0001075	Stepwise logistic regression	κ = 1	GRCh37	36	31	0.1389	PGP000277	European:100	European:100	European:50|African:25|East Asian:25
PGS003396	PRS-11ASN	Breast Cancer	breast carcinoma	EFO_0000305	Genome-wide significant SNPs	r2>0.8	GRCh37	11	10	0.0909	PGP000415	East Asian:100		East Asian:100
PGS003397	PRS-42ASN	Breast Cancer	breast carcinoma	EFO_0000305	Genome-wide significant SNPs	r2>0.8	GRCh37	42	39	0.0714	PGP000415	East Asian:100		East Asian:100
PGS003398	PRS-136EUR	Breast Cancer	breast carcinoma	EFO_0000305	Genome-wide significant SNPs	r2>0.8	GRCh37	136	122	0.1029	PGP000415	European:100		East Asian:100
PGS003399	PRS-209EUR	Breast Cancer	breast carcinoma	EFO_0000305	Genome-wide significant SNPs	r2>0.8	GRCh37	209	174	0.1675	PGP000415	European:100		East Asian:100
PGS003400	PRS97_obesity	Obesity	obesity	EFO_0001073	Genome-wide significant SNPs		NR	97	74	0.2371	PGP000416	European:99.1|Hispanic or Latin American:0.5|African:0.4		Multi-ancestry (including European):100
PGS003401	TG.PS	Triglyceride levels	triglyceride measurement	EFO_0004530	Genome-wide significant SNPs	r2 < 0.1	NR	108	89	0.1759	PGP000418	European:100		European:100
PGS003402	PRS_T2D	Type 2 Diabetes	type 2 diabetes mellitus	MONDO_0005148	LDpred2	p ≤0.0014, h2=0.08	NR	6838	5868	0.1419	PGP000419	European:62.5|South Asian:18.1|East Asian:17|Hispanic or Latin American:2.3	South Asian:100	South Asian:100
PGS003403	PRS28_LDL	LDL cholesterol	low density lipoprotein cholesterol measurement	EFO_0004611	Genome-wide significant SNPs		hg19	28	26	0.0714	PGP000420	European:100		European:100
PGS003404	wGRS	LDL cholesterol	low density lipoprotein cholesterol measurement	EFO_0004611	Genome-wide significant SNPs		NR	10	10	0	PGP000421	European:100		European:50|Multi-ancestry (including European):50
PGS003412	PRS28_melanoma	Melanoma	melanoma	EFO_0000756	Genome-wide significant variants	P < 5E-7	hg19	28	22	0.2143	PGP000424	European:100		European:100
PGS003420	PRS100_PRScs	Ankylosing spondylitis	ankylosing spondylitis	EFO_0003898	PRS-CS		NR	100	98	2.00%	PGP000431	East Asian:100		East Asian:100
PGS003421	PRS16_C+T	Ankylosing spondylitis	ankylosing spondylitis	EFO_0003898	Clumping and Thresholding (C+T)		NR	16	12	25.00%	PGP000431	East Asian:100		East Asian:100
PGS003422	PRS16_PRSice2	Ankylosing spondylitis	ankylosing spondylitis	EFO_0003898	PRSice2		NR	16	12	25.00%	PGP000431	East Asian:100		East Asian:100
PGS003423	PRS100_Lassosum	Ankylosing spondylitis	ankylosing spondylitis	EFO_0003898	lassosum		NR	100	83	17.00%	PGP000431	East Asian:100		East Asian:100
PGS003424	PRS100_LDpred2	Ankylosing spondylitis	ankylosing spondylitis	EFO_0003898	LDpred2		NR	100	82	18.00%	PGP000431	East Asian:100		East Asian:100
PGS003433	LDPred2-grid-sp	Colorectal Cancer	colorectal cancer	EFO_0005842	LDpred2	proportion of causal variants 0.01; heritability 0.1602; sparsity 0.44137	hg19	616956	568006	0.0793	PGP000438	European:100	European:100	European:50|Multi-ancestry (excluding European):50
PGS003434	SCT	Colorectal Cancer	colorectal cancer	EFO_0005842	Stacked clumping and thresholding (SCT)	PRS is fitted from penalised regression, intercept = -4.819681958638675	hg19	194756	173433	0.1095	PGP000438	European:100	European:100	European:66.7|Multi-ancestry (excluding European):33.3
PGS003435	CT	Colorectal Cancer	colorectal cancer	EFO_0005842	Clumping and Thresholding (C+T)		hg19	13446	12070	0.1023	PGP000438	European:100	European:100	European:66.7|Multi-ancestry (excluding European):33.3
PGS003438	PRS241_CAD	Coronary artery disease	coronary artery disease	EFO_0001645	Genome-wide significant SNPs		NR	241	196	0.1867	PGP000440	Multi-ancestry (including European):100		European:100
PGS003439	PRSCC_140	Colorectal cancer	colorectal cancer	EFO_0005842	Genome-wide significant variants	p<1e-05	NR	140	120	0.1429	PGP000441	European:63.9|East Asian:36.1	European:100	European:100
PGS003440	GRS11_nonapoeAD	Alzheimer's disease in non APOE	Alzheimer disease|APOE carrier status	MONDO_0004975|EFO_0007659	Genome-wide significant SNPs	MAF < .05, r2 > .10	NR	11	9	0.1818	PGP000444	European:100		Not Reported:100
PGS003441	GRS28_AD	Alzheimer's disease	Alzheimer disease	MONDO_0004975	Genome-wide significant SNPs	MAF < .05, r2 > .10	NR	28	23	0.1786	PGP000444	European:100		Not Reported:100
PGS003444	PRScsx_T2D_LAT_EASweights	type 2 diabetes	type 2 diabetes mellitus	MONDO_0005148	PRS-CSx	The polygenicity value that maximized the PRS performance in the score development cohort was 1e-02. To calculate a polygenic risk score in any genotyped individual, please follow the next steps. First, use the ancestry-specific weights (PRScsx_T2D_LAT_EURweights, PRScsx_T2D_LAT_EASweights and PRScsx_T2D_LAT_LATweights) to calculate 3 separate scores for each genotyped individual. Second, standardize each score (mean of zero and standard deviation of 1) and combine the three of them to calculate a single score value: metascore=(zscoreEUR* 0.531117)+(zscoreEAS*0.5690198)+(zscoreLAT*0.1465538). Third, standardize the metascore before applying. Evaluation of each ancestry-specific score separately is not the intended use of this PRS-CSx polygenic score. Note that performance reported is based on the combination of the 3 ancestry-specific scores (PRScsx_T2D_LAT_EURweights,PRScsx_T2D_LAT_EASweights,PRScsx_T2D_LAT_LATweights) as explained above.	GRCh37	1001579	989146	0.0124	PGP000445	East Asian:100	Hispanic or Latin American:100	Hispanic or Latin American:100
PGS003447	PRS14_endo	Endometriosis	endometriosis	EFO_0001065	GWAS-significant variants		NR	14	12	0.1429	PGP000447	European:98|East Asian:2		European:54.5|Not Reported:45.5
PGS003450	PRS24_MM	Multiple myeloma	multiple myeloma	EFO_0001378	Genome-wide significant SNPs		hg19	24	18	25.00%	PGP000448	European:100		European:100
PGS003453	PRS43_CLL	Chronic lymphocytic leukemia	chronic lymphocytic leukemia	EFO_0000095	Genome-wide significant SNPs		hg19	43	37	0.1395	PGP000448	European:100		European:100
PGS003458	PRS_AT	General atopic disease	allergic disease	MONDO_0005271	Genome-wide significant SNPs		hg19	124	103	0.1694	PGP000451	European:100		European:100
PGS003459	PRS_CO	Atopic eczema or atopic disease	atopic eczema|allergic disease	EFO_0000274|MONDO_0005271	Genome-wide significant SNPs	r2<0.2	hg19	170	140	0.1765	PGP000451	European:100		European:100
PGS003461	GRS162_AF	Atrial fibrillation	atrial fibrillation	EFO_0000275	Genome-wide significant SNPs		NR	162	138	0.1481	PGP000454	European:100		European:100
PGS003479	LDPred2_SleepApnea	Obstructive sleep apnea	obstructive sleep apnea	EFO_0003918	LDpred2	INFO score>0.8, MAF >=0.01	GRCh38	836839	770931	0.0788	PGP000456	European:100		Hispanic or Latin American:100
PGS003486	PRS_AE	Atopic eczema	atopic eczema	EFO_0000274	Genome-wide significant SNPs		hg19	71	61	0.1408	PGP000451	European:100		European:100
PGS003487	PRS_IL4	General atopic disease (IL-4 related variants)	allergic disease	MONDO_0005271	Genome-wide significant SNPs	r2<0.2, SNPS implicated in the IL-4/13 pathway	hg19	25	20	20.00%	PGP000451	European:100		European:100
PGS003488	PRS_IL12	General atopic disease (IL-12 related variants)	allergic disease	MONDO_0005271	Genome-wide significant SNPs	r2<0.2, SNPS implicated in the IL-12 pathway	hg19	10	8	20.00%	PGP000451	European:100		European:100
PGS003489	PRS_IL17	General atopic disease (IL-17 related variants)	allergic disease	MONDO_0005271	Genome-wide significant SNPs	r2<0.2, SNPS implicated in the IL-17/23 pathway	hg19	18	16	0.1111	PGP000451	European:100		European:100
PGS003490	cont-decay-ankle_spacing	Ankle spacing width	body weights and measures	EFO_0004324	LDpred2-auto	vec_p_init = seq_log(1e-4, 0.9, length.out = 10), burn_in = 100, num_iter = 500, report_step = 5	GRCh37	979739	912180	0.069	PGP000457		European:100	European:44.4|African:22.2|East Asian:11.1|Greater Middle Eastern:11.1|South Asian:11.1
PGS003491	cont-decay-apoA	Apolipoprotein A	apolipoprotein A-IV measurement	EFO_0007848	LDpred2-auto	vec_p_init = seq_log(1e-4, 0.9, length.out = 10), burn_in = 100, num_iter = 500, report_step = 5	GRCh37	979739	912180	0.069	PGP000457		European:100	European:44.4|African:22.2|East Asian:11.1|Greater Middle Eastern:11.1|South Asian:11.1
PGS003492	cont-decay-apoB	Apolipoprotein B	apolipoprotein B measurement	EFO_0004615	LDpred2-auto	vec_p_init = seq_log(1e-4, 0.9, length.out = 10), burn_in = 100, num_iter = 500, report_step = 5	GRCh37	979739	912180	0.069	PGP000457		European:100	European:44.4|African:22.2|East Asian:11.1|Greater Middle Eastern:11.1|South Asian:11.1
PGS003493	cont-decay-avMSE	avMSE	visual acuity measurement	EFO_0008385	LDpred2-auto	vec_p_init = seq_log(1e-4, 0.9, length.out = 10), burn_in = 100, num_iter = 500, report_step = 5	GRCh37	979739	912180	0.069	PGP000457		European:100	European:44.4|African:22.2|East Asian:11.1|Greater Middle Eastern:11.1|South Asian:11.1
PGS003494	cont-decay-birth_weight	Birth weight	birth weight	EFO_0004344	LDpred2-auto	vec_p_init = seq_log(1e-4, 0.9, length.out = 10), burn_in = 100, num_iter = 500, report_step = 5	GRCh37	979739	912180	0.069	PGP000457		European:100	European:44.4|African:22.2|East Asian:11.1|Greater Middle Eastern:11.1|South Asian:11.1
PGS003495	cont-decay-cholesterol	Cholesterol	total cholesterol measurement	EFO_0004574	LDpred2-auto	vec_p_init = seq_log(1e-4, 0.9, length.out = 10), burn_in = 100, num_iter = 500, report_step = 5	GRCh37	979739	912180	0.069	PGP000457		European:100	European:44.4|African:22.2|East Asian:11.1|Greater Middle Eastern:11.1|South Asian:11.1
PGS003496	cont-decay-darker_hair0	Hair colour (natural, before greying)	hair colour measurement	EFO_0007822	LDpred2-auto	vec_p_init = seq_log(1e-4, 0.9, length.out = 10), burn_in = 100, num_iter = 500, report_step = 5	GRCh37	979739	912180	0.069	PGP000457		European:100	European:44.4|African:22.2|East Asian:11.1|Greater Middle Eastern:11.1|South Asian:11.1
PGS003497	cont-decay-depressed_for_1w	Ever depressed for a whole week	depressive episode measurement	EFO_0007704	LDpred2-auto	vec_p_init = seq_log(1e-4, 0.9, length.out = 10), burn_in = 100, num_iter = 500, report_step = 5	GRCh37	979739	912180	0.069	PGP000457		European:100	European:44.4|African:22.2|East Asian:11.1|Greater Middle Eastern:11.1|South Asian:11.1
PGS003498	cont-decay-diastolic_BP	Diastolic blood pressure, automated reading	diastolic blood pressure	EFO_0006336	LDpred2-auto	vec_p_init = seq_log(1e-4, 0.9, length.out = 10), burn_in = 100, num_iter = 500, report_step = 5	GRCh37	979739	912180	0.069	PGP000457		European:100	European:44.4|African:22.2|East Asian:11.1|Greater Middle Eastern:11.1|South Asian:11.1
PGS003499	cont-decay-ECG_PQ_interval	PQ interval	PR interval	EFO_0004462	LDpred2-auto	vec_p_init = seq_log(1e-4, 0.9, length.out = 10), burn_in = 100, num_iter = 500, report_step = 5	GRCh37	979739	912180	0.069	PGP000457		European:100	European:44.4|African:22.2|East Asian:11.1|Greater Middle Eastern:11.1|South Asian:11.1
PGS003500	cont-decay-ECG_QT_interval	QT interval	QT interval	EFO_0004682	LDpred2-auto	vec_p_init = seq_log(1e-4, 0.9, length.out = 10), burn_in = 100, num_iter = 500, report_step = 5	GRCh37	979739	912180	0.069	PGP000457		European:100	European:44.4|African:22.2|East Asian:11.1|Greater Middle Eastern:11.1|South Asian:11.1
PGS003501	cont-decay-ECG_QTC_interval	QTC interval	QT interval	EFO_0004682	LDpred2-auto	vec_p_init = seq_log(1e-4, 0.9, length.out = 10), burn_in = 100, num_iter = 500, report_step = 5	GRCh37	979739	912180	0.069	PGP000457		European:100	European:44.4|African:22.2|East Asian:11.1|Greater Middle Eastern:11.1|South Asian:11.1
PGS003502	cont-decay-erythrocyte	Red blood cell (erythrocyte) count	erythrocyte count	EFO_0004305	LDpred2-auto	vec_p_init = seq_log(1e-4, 0.9, length.out = 10), burn_in = 100, num_iter = 500, report_step = 5	GRCh37	979739	912180	0.069	PGP000457		European:100	European:44.4|African:22.2|East Asian:11.1|Greater Middle Eastern:11.1|South Asian:11.1
PGS003503	cont-decay-erythrocyte_width	Red blood cell (erythrocyte) distribution width	Red cell distribution width	EFO_0009188	LDpred2-auto	vec_p_init = seq_log(1e-4, 0.9, length.out = 10), burn_in = 100, num_iter = 500, report_step = 5	GRCh37	979739	912180	0.069	PGP000457		European:100	European:44.4|African:22.2|East Asian:11.1|Greater Middle Eastern:11.1|South Asian:11.1
PGS003504	cont-decay-ever_cannabis	Ever taken cannabis	Cannabis use	EFO_0007585	LDpred2-auto	vec_p_init = seq_log(1e-4, 0.9, length.out = 10), burn_in = 100, num_iter = 500, report_step = 5	GRCh37	979739	912180	0.069	PGP000457		European:100	European:44.4|African:22.2|East Asian:11.1|Greater Middle Eastern:11.1|South Asian:11.1
PGS003505	cont-decay-F_age_first_birth	Age at first live birth	age at first birth measurement	EFO_0009101	LDpred2-auto	vec_p_init = seq_log(1e-4, 0.9, length.out = 10), burn_in = 100, num_iter = 500, report_step = 5	GRCh37	979739	912180	0.069	PGP000457		European:100	European:44.4|African:22.2|East Asian:11.1|Greater Middle Eastern:11.1|South Asian:11.1
PGS003506	cont-decay-F_length_menstrual_cycle	Length of menstrual cycle	menstrual cycle measurement	EFO_0007786	LDpred2-auto	vec_p_init = seq_log(1e-4, 0.9, length.out = 10), burn_in = 100, num_iter = 500, report_step = 5	GRCh37	979739	912180	0.069	PGP000457		European:100	European:44.4|African:22.2|East Asian:11.1|Greater Middle Eastern:11.1|South Asian:11.1
PGS003507	cont-decay-F_log_testosterone	Testosterone (female only)	testosterone measurement	EFO_0004908	LDpred2-auto	vec_p_init = seq_log(1e-4, 0.9, length.out = 10), burn_in = 100, num_iter = 500, report_step = 5	GRCh37	979739	912180	0.069	PGP000457		European:100	European:44.4|African:22.2|East Asian:11.1|Greater Middle Eastern:11.1|South Asian:11.1
PGS003508	cont-decay-F_menarche	Age when periods started (menarche)	age at menarche	EFO_0004703	LDpred2-auto	vec_p_init = seq_log(1e-4, 0.9, length.out = 10), burn_in = 100, num_iter = 500, report_step = 5	GRCh37	979739	912180	0.069	PGP000457		European:100	European:44.4|African:22.2|East Asian:11.1|Greater Middle Eastern:11.1|South Asian:11.1
PGS003509	cont-decay-fat_perc	Body fat percentage	body fat percentage	EFO_0007800	LDpred2-auto	vec_p_init = seq_log(1e-4, 0.9, length.out = 10), burn_in = 100, num_iter = 500, report_step = 5	GRCh37	979739	912180	0.069	PGP000457		European:100	European:44.4|African:22.2|East Asian:11.1|Greater Middle Eastern:11.1|South Asian:11.1
PGS003510	cont-decay-fluid_intelligence	Fluid intelligence score	intelligence	EFO_0004337	LDpred2-auto	vec_p_init = seq_log(1e-4, 0.9, length.out = 10), burn_in = 100, num_iter = 500, report_step = 5	GRCh37	979739	912180	0.069	PGP000457		European:100	European:44.4|African:22.2|East Asian:11.1|Greater Middle Eastern:11.1|South Asian:11.1
PGS003511	cont-decay-haematocrit_perc	Haematocrit percentage	hematocrit	EFO_0004348	LDpred2-auto	vec_p_init = seq_log(1e-4, 0.9, length.out = 10), burn_in = 100, num_iter = 500, report_step = 5	GRCh37	979739	912180	0.069	PGP000457		European:100	European:44.4|African:22.2|East Asian:11.1|Greater Middle Eastern:11.1|South Asian:11.1
PGS003512	cont-decay-haemoglobin	Haemoglobin concentration	hemoglobin measurement	EFO_0004509	LDpred2-auto	vec_p_init = seq_log(1e-4, 0.9, length.out = 10), burn_in = 100, num_iter = 500, report_step = 5	GRCh37	979739	912180	0.069	PGP000457		European:100	European:44.4|African:22.2|East Asian:11.1|Greater Middle Eastern:11.1|South Asian:11.1
PGS003513	cont-decay-hand_grip_strength	Hand grip strength (mean of both)	grip strength measurement	EFO_0006941	LDpred2-auto	vec_p_init = seq_log(1e-4, 0.9, length.out = 10), burn_in = 100, num_iter = 500, report_step = 5	GRCh37	979739	912180	0.069	PGP000457		European:100	European:44.4|African:22.2|East Asian:11.1|Greater Middle Eastern:11.1|South Asian:11.1
PGS003514	cont-decay-height	Standing height	body height	EFO_0004339	LDpred2-auto	vec_p_init = seq_log(1e-4, 0.9, length.out = 10), burn_in = 100, num_iter = 500, report_step = 5	GRCh37	979739	912180	0.069	PGP000457		European:100	European:44.4|African:22.2|East Asian:11.1|Greater Middle Eastern:11.1|South Asian:11.1
PGS003515	cont-decay-immature_reticulocyte_frac	Immature reticulocyte fraction	reticulocyte measurement	EFO_0010700	LDpred2-auto	vec_p_init = seq_log(1e-4, 0.9, length.out = 10), burn_in = 100, num_iter = 500, report_step = 5	GRCh37	979739	912180	0.069	PGP000457		European:100	European:44.4|African:22.2|East Asian:11.1|Greater Middle Eastern:11.1|South Asian:11.1
PGS003516	cont-decay-income	Average total household income before tax	household income	EFO_0009695	LDpred2-auto	vec_p_init = seq_log(1e-4, 0.9, length.out = 10), burn_in = 100, num_iter = 500, report_step = 5	GRCh37	979739	912180	0.069	PGP000457		European:100	European:44.4|African:22.2|East Asian:11.1|Greater Middle Eastern:11.1|South Asian:11.1
PGS003517	cont-decay-LDL	LDL direct	low density lipoprotein cholesterol measurement	EFO_0004611	LDpred2-auto	vec_p_init = seq_log(1e-4, 0.9, length.out = 10), burn_in = 100, num_iter = 500, report_step = 5	GRCh37	979739	912180	0.069	PGP000457		European:100	European:44.4|African:22.2|East Asian:11.1|Greater Middle Eastern:11.1|South Asian:11.1
PGS003518	cont-decay-less_happy	General happiness	wellbeing measurement	EFO_0007869	LDpred2-auto	vec_p_init = seq_log(1e-4, 0.9, length.out = 10), burn_in = 100, num_iter = 500, report_step = 5	GRCh37	979739	912180	0.069	PGP000457		European:100	European:44.4|African:22.2|East Asian:11.1|Greater Middle Eastern:11.1|South Asian:11.1
PGS003519	cont-decay-less_happy_with_health	General happiness with own health	health satisfaction measurement	EFO_0009724	LDpred2-auto	vec_p_init = seq_log(1e-4, 0.9, length.out = 10), burn_in = 100, num_iter = 500, report_step = 5	GRCh37	979739	912180	0.069	PGP000457		European:100	European:44.4|African:22.2|East Asian:11.1|Greater Middle Eastern:11.1|South Asian:11.1
PGS003520	cont-decay-log_age_first_sex	Age first had sexual intercourse	age at first sexual intercourse measurement	EFO_0009749	LDpred2-auto	vec_p_init = seq_log(1e-4, 0.9, length.out = 10), burn_in = 100, num_iter = 500, report_step = 5	GRCh37	979739	912180	0.069	PGP000457		European:100	European:44.4|African:22.2|East Asian:11.1|Greater Middle Eastern:11.1|South Asian:11.1
PGS003521	cont-decay-log_ALP	Alkaline phosphatase	alkaline phosphatase measurement	EFO_0004533	LDpred2-auto	vec_p_init = seq_log(1e-4, 0.9, length.out = 10), burn_in = 100, num_iter = 500, report_step = 5	GRCh37	979739	912180	0.069	PGP000457		European:100	European:44.4|African:22.2|East Asian:11.1|Greater Middle Eastern:11.1|South Asian:11.1
PGS003522	cont-decay-log_ALT	Alanine aminotransferase	serum alanine aminotransferase measurement	EFO_0004735	LDpred2-auto	vec_p_init = seq_log(1e-4, 0.9, length.out = 10), burn_in = 100, num_iter = 500, report_step = 5	GRCh37	979739	912180	0.069	PGP000457		European:100	European:44.4|African:22.2|East Asian:11.1|Greater Middle Eastern:11.1|South Asian:11.1
PGS003523	cont-decay-log_AST	Aspartate aminotransferase	aspartate aminotransferase measurement	EFO_0004736	LDpred2-auto	vec_p_init = seq_log(1e-4, 0.9, length.out = 10), burn_in = 100, num_iter = 500, report_step = 5	GRCh37	979739	912180	0.069	PGP000457		European:100	European:44.4|African:22.2|East Asian:11.1|Greater Middle Eastern:11.1|South Asian:11.1
PGS003524	cont-decay-log_bilirubin	Total bilirubin	bilirubin measurement	EFO_0004570	LDpred2-auto	vec_p_init = seq_log(1e-4, 0.9, length.out = 10), burn_in = 100, num_iter = 500, report_step = 5	GRCh37	979739	912180	0.069	PGP000457		European:100	European:44.4|African:22.2|East Asian:11.1|Greater Middle Eastern:11.1|South Asian:11.1
PGS003525	cont-decay-log_BMI	Body mass index (BMI)	body mass index	EFO_0004340	LDpred2-auto	vec_p_init = seq_log(1e-4, 0.9, length.out = 10), burn_in = 100, num_iter = 500, report_step = 5	GRCh37	979739	912180	0.069	PGP000457		European:100	European:44.4|African:22.2|East Asian:11.1|Greater Middle Eastern:11.1|South Asian:11.1
PGS003526	cont-decay-log_creatinine	Creatinine	creatinine measurement	EFO_0004518	LDpred2-auto	vec_p_init = seq_log(1e-4, 0.9, length.out = 10), burn_in = 100, num_iter = 500, report_step = 5	GRCh37	979739	912180	0.069	PGP000457		European:100	European:44.4|African:22.2|East Asian:11.1|Greater Middle Eastern:11.1|South Asian:11.1
PGS003527	cont-decay-log_CRP	C-reactive protein	C-reactive protein measurement	EFO_0004458	LDpred2-auto	vec_p_init = seq_log(1e-4, 0.9, length.out = 10), burn_in = 100, num_iter = 500, report_step = 5	GRCh37	979739	912180	0.069	PGP000457		European:100	European:44.4|African:22.2|East Asian:11.1|Greater Middle Eastern:11.1|South Asian:11.1
PGS003528	cont-decay-log_cystatinC	Cystatin C	cystatin C measurement	EFO_0004617	LDpred2-auto	vec_p_init = seq_log(1e-4, 0.9, length.out = 10), burn_in = 100, num_iter = 500, report_step = 5	GRCh37	979739	912180	0.069	PGP000457		European:100	European:44.4|African:22.2|East Asian:11.1|Greater Middle Eastern:11.1|South Asian:11.1
PGS003529	cont-decay-log_ECG_QRS_duration	QRS duration	QRS duration	EFO_0005055	LDpred2-auto	vec_p_init = seq_log(1e-4, 0.9, length.out = 10), burn_in = 100, num_iter = 500, report_step = 5	GRCh37	979739	912180	0.069	PGP000457		European:100	European:44.4|African:22.2|East Asian:11.1|Greater Middle Eastern:11.1|South Asian:11.1
PGS003530	cont-decay-log_eosinophil_perc	Eosinophil percentage	eosinophil percentage of leukocytes	EFO_0007991	LDpred2-auto	vec_p_init = seq_log(1e-4, 0.9, length.out = 10), burn_in = 100, num_iter = 500, report_step = 5	GRCh37	979739	912180	0.069	PGP000457		European:100	European:44.4|African:22.2|East Asian:11.1|Greater Middle Eastern:11.1|South Asian:11.1
PGS003531	cont-decay-log_fat_free_mass	Whole body fat-free mass	lean body mass	EFO_0004995	LDpred2-auto	vec_p_init = seq_log(1e-4, 0.9, length.out = 10), burn_in = 100, num_iter = 500, report_step = 5	GRCh37	979739	912180	0.069	PGP000457		European:100	European:44.4|African:22.2|East Asian:11.1|Greater Middle Eastern:11.1|South Asian:11.1
PGS003532	cont-decay-log_fat_mass	Whole body fat mass	fat body mass	EFO_0005409	LDpred2-auto	vec_p_init = seq_log(1e-4, 0.9, length.out = 10), burn_in = 100, num_iter = 500, report_step = 5	GRCh37	979739	912180	0.069	PGP000457		European:100	European:44.4|African:22.2|East Asian:11.1|Greater Middle Eastern:11.1|South Asian:11.1
PGS003533	cont-decay-log_HbA1c	Glycated haemoglobin (HbA1c)	HbA1c measurement	EFO_0004541	LDpred2-auto	vec_p_init = seq_log(1e-4, 0.9, length.out = 10), burn_in = 100, num_iter = 500, report_step = 5	GRCh37	979739	912180	0.069	PGP000457		European:100	European:44.4|African:22.2|East Asian:11.1|Greater Middle Eastern:11.1|South Asian:11.1
PGS003534	cont-decay-log_HDL	HDL cholesterol	high density lipoprotein cholesterol measurement	EFO_0004612	LDpred2-auto	vec_p_init = seq_log(1e-4, 0.9, length.out = 10), burn_in = 100, num_iter = 500, report_step = 5	GRCh37	979739	912180	0.069	PGP000457		European:100	European:44.4|African:22.2|East Asian:11.1|Greater Middle Eastern:11.1|South Asian:11.1
PGS003535	cont-decay-log_heel_BMD	Heel bone mineral density (BMD)	heel bone mineral density	EFO_0009270	LDpred2-auto	vec_p_init = seq_log(1e-4, 0.9, length.out = 10), burn_in = 100, num_iter = 500, report_step = 5	GRCh37	979739	912180	0.069	PGP000457		European:100	European:44.4|African:22.2|East Asian:11.1|Greater Middle Eastern:11.1|South Asian:11.1
PGS003536	cont-decay-log_heel_BUA	Heel Broadband ultrasound attenuation, direct entry	bone quantitative ultrasound measurement	EFO_0004514	LDpred2-auto	vec_p_init = seq_log(1e-4, 0.9, length.out = 10), burn_in = 100, num_iter = 500, report_step = 5	GRCh37	979739	912180	0.069	PGP000457		European:100	European:44.4|African:22.2|East Asian:11.1|Greater Middle Eastern:11.1|South Asian:11.1
PGS003537	cont-decay-log_heel_SoS	Speed of sound through heel	velocity of sound measurement	EFO_0005654	LDpred2-auto	vec_p_init = seq_log(1e-4, 0.9, length.out = 10), burn_in = 100, num_iter = 500, report_step = 5	GRCh37	979739	912180	0.069	PGP000457		European:100	European:44.4|African:22.2|East Asian:11.1|Greater Middle Eastern:11.1|South Asian:11.1
PGS003538	cont-decay-log_hip_circ	Hip circumference	hip circumference	EFO_0005093	LDpred2-auto	vec_p_init = seq_log(1e-4, 0.9, length.out = 10), burn_in = 100, num_iter = 500, report_step = 5	GRCh37	979739	912180	0.069	PGP000457		European:100	European:44.4|African:22.2|East Asian:11.1|Greater Middle Eastern:11.1|South Asian:11.1
PGS003539	cont-decay-log_IGF1	IGF-1	IGF-1 measurement	EFO_0004627	LDpred2-auto	vec_p_init = seq_log(1e-4, 0.9, length.out = 10), burn_in = 100, num_iter = 500, report_step = 5	GRCh37	979739	912180	0.069	PGP000457		European:100	European:44.4|African:22.2|East Asian:11.1|Greater Middle Eastern:11.1|South Asian:11.1
PGS003540	cont-decay-log_impedance	Impedance of whole body	whole body water mass	EFO_0009805	LDpred2-auto	vec_p_init = seq_log(1e-4, 0.9, length.out = 10), burn_in = 100, num_iter = 500, report_step = 5	GRCh37	979739	912180	0.069	PGP000457		European:100	European:44.4|African:22.2|East Asian:11.1|Greater Middle Eastern:11.1|South Asian:11.1
PGS003541	cont-decay-log_leukocyte	White blood cell (leukocyte) count	leukocyte count	EFO_0004308	LDpred2-auto	vec_p_init = seq_log(1e-4, 0.9, length.out = 10), burn_in = 100, num_iter = 500, report_step = 5	GRCh37	979739	912180	0.069	PGP000457		European:100	European:44.4|African:22.2|East Asian:11.1|Greater Middle Eastern:11.1|South Asian:11.1
PGS003542	cont-decay-log_lipoA	Lipoprotein A	lipoprotein A measurement	EFO_0006925	LDpred2-auto	vec_p_init = seq_log(1e-4, 0.9, length.out = 10), burn_in = 100, num_iter = 500, report_step = 5	GRCh37	979739	912180	0.069	PGP000457		European:100	European:44.4|African:22.2|East Asian:11.1|Greater Middle Eastern:11.1|South Asian:11.1
PGS003543	cont-decay-log_log_gammaGT	Gamma glutamyltransferase	serum gamma-glutamyl transferase measurement	EFO_0004532	LDpred2-auto	vec_p_init = seq_log(1e-4, 0.9, length.out = 10), burn_in = 100, num_iter = 500, report_step = 5	GRCh37	979739	912180	0.069	PGP000457		European:100	European:44.4|African:22.2|East Asian:11.1|Greater Middle Eastern:11.1|South Asian:11.1
PGS003544	cont-decay-log_monocyte	Monocyte count	monocyte count	EFO_0005091	LDpred2-auto	vec_p_init = seq_log(1e-4, 0.9, length.out = 10), burn_in = 100, num_iter = 500, report_step = 5	GRCh37	979739	912180	0.069	PGP000457		European:100	European:44.4|African:22.2|East Asian:11.1|Greater Middle Eastern:11.1|South Asian:11.1
PGS003545	cont-decay-log_neutrophil	Neutrophil count	neutrophil count	EFO_0004833	LDpred2-auto	vec_p_init = seq_log(1e-4, 0.9, length.out = 10), burn_in = 100, num_iter = 500, report_step = 5	GRCh37	979739	912180	0.069	PGP000457		European:100	European:44.4|African:22.2|East Asian:11.1|Greater Middle Eastern:11.1|South Asian:11.1
PGS003546	cont-decay-log_platelet	Platelet count	platelet count	EFO_0004309	LDpred2-auto	vec_p_init = seq_log(1e-4, 0.9, length.out = 10), burn_in = 100, num_iter = 500, report_step = 5	GRCh37	979739	912180	0.069	PGP000457		European:100	European:44.4|African:22.2|East Asian:11.1|Greater Middle Eastern:11.1|South Asian:11.1
PGS003547	cont-decay-log_platelet_crit	Platelet crit	platelet crit	EFO_0007985	LDpred2-auto	vec_p_init = seq_log(1e-4, 0.9, length.out = 10), burn_in = 100, num_iter = 500, report_step = 5	GRCh37	979739	912180	0.069	PGP000457		European:100	European:44.4|African:22.2|East Asian:11.1|Greater Middle Eastern:11.1|South Asian:11.1
PGS003548	cont-decay-log_platelet_volume	Mean platelet (thrombocyte) volume	mean platelet volume	EFO_0004584	LDpred2-auto	vec_p_init = seq_log(1e-4, 0.9, length.out = 10), burn_in = 100, num_iter = 500, report_step = 5	GRCh37	979739	912180	0.069	PGP000457		European:100	European:44.4|African:22.2|East Asian:11.1|Greater Middle Eastern:11.1|South Asian:11.1
PGS003549	cont-decay-log_platelet_width	Platelet distribution width	platelet component distribution width	EFO_0007984	LDpred2-auto	vec_p_init = seq_log(1e-4, 0.9, length.out = 10), burn_in = 100, num_iter = 500, report_step = 5	GRCh37	979739	912180	0.069	PGP000457		European:100	European:44.4|African:22.2|East Asian:11.1|Greater Middle Eastern:11.1|South Asian:11.1
PGS003550	cont-decay-log_pulse_rate	Pulse rate, automated reading	heart rate	EFO_0004326	LDpred2-auto	vec_p_init = seq_log(1e-4, 0.9, length.out = 10), burn_in = 100, num_iter = 500, report_step = 5	GRCh37	979739	912180	0.069	PGP000457		European:100	European:44.4|African:22.2|East Asian:11.1|Greater Middle Eastern:11.1|South Asian:11.1
PGS003551	cont-decay-log_reticulocyte	Reticulocyte count	reticulocyte count	EFO_0007986	LDpred2-auto	vec_p_init = seq_log(1e-4, 0.9, length.out = 10), burn_in = 100, num_iter = 500, report_step = 5	GRCh37	979739	912180	0.069	PGP000457		European:100	European:44.4|African:22.2|East Asian:11.1|Greater Middle Eastern:11.1|South Asian:11.1
PGS003552	cont-decay-log_SHBG	Sex hormone binding globulin (SHBG)	sex hormone-binding globulin measurement	EFO_0004696	LDpred2-auto	vec_p_init = seq_log(1e-4, 0.9, length.out = 10), burn_in = 100, num_iter = 500, report_step = 5	GRCh37	979739	912180	0.069	PGP000457		European:100	European:44.4|African:22.2|East Asian:11.1|Greater Middle Eastern:11.1|South Asian:11.1
PGS003553	cont-decay-log_urea	Urea	urea measurement	EFO_0011005	LDpred2-auto	vec_p_init = seq_log(1e-4, 0.9, length.out = 10), burn_in = 100, num_iter = 500, report_step = 5	GRCh37	979739	912180	0.069	PGP000457		European:100	European:44.4|African:22.2|East Asian:11.1|Greater Middle Eastern:11.1|South Asian:11.1
PGS003554	cont-decay-log_vitaminD	Vitamin D	vitamin D measurement	EFO_0004631	LDpred2-auto	vec_p_init = seq_log(1e-4, 0.9, length.out = 10), burn_in = 100, num_iter = 500, report_step = 5	GRCh37	979739	912180	0.069	PGP000457		European:100	European:44.4|African:22.2|East Asian:11.1|Greater Middle Eastern:11.1|South Asian:11.1
PGS003555	cont-decay-log_waist_circ	Waist circumference	waist circumference	EFO_0004342	LDpred2-auto	vec_p_init = seq_log(1e-4, 0.9, length.out = 10), burn_in = 100, num_iter = 500, report_step = 5	GRCh37	979739	912180	0.069	PGP000457		European:100	European:44.4|African:22.2|East Asian:11.1|Greater Middle Eastern:11.1|South Asian:11.1
PGS003556	cont-decay-log_water_mass	Whole body water mass	whole body water mass	EFO_0009805	LDpred2-auto	vec_p_init = seq_log(1e-4, 0.9, length.out = 10), burn_in = 100, num_iter = 500, report_step = 5	GRCh37	979739	912180	0.069	PGP000457		European:100	European:44.4|African:22.2|East Asian:11.1|Greater Middle Eastern:11.1|South Asian:11.1
PGS003557	cont-decay-lymphocyte_perc	Lymphocyte percentage	lymphocyte percentage of leukocytes	EFO_0007993	LDpred2-auto	vec_p_init = seq_log(1e-4, 0.9, length.out = 10), burn_in = 100, num_iter = 500, report_step = 5	GRCh37	979739	912180	0.069	PGP000457		European:100	European:44.4|African:22.2|East Asian:11.1|Greater Middle Eastern:11.1|South Asian:11.1
PGS003558	cont-decay-M_less_hair	Hair/balding pattern	balding measurement	EFO_0007825	LDpred2-auto	vec_p_init = seq_log(1e-4, 0.9, length.out = 10), burn_in = 100, num_iter = 500, report_step = 5	GRCh37	979739	912180	0.069	PGP000457		European:100	European:44.4|African:22.2|East Asian:11.1|Greater Middle Eastern:11.1|South Asian:11.1
PGS003559	cont-decay-M_log_testosterone	Testosterone (male only)	testosterone measurement	EFO_0004908	LDpred2-auto	vec_p_init = seq_log(1e-4, 0.9, length.out = 10), burn_in = 100, num_iter = 500, report_step = 5	GRCh37	979739	912180	0.069	PGP000457		European:100	European:44.4|African:22.2|East Asian:11.1|Greater Middle Eastern:11.1|South Asian:11.1
PGS003560	cont-decay-MCH	Mean corpuscular haemoglobin	mean corpuscular hemoglobin	EFO_0004527	LDpred2-auto	vec_p_init = seq_log(1e-4, 0.9, length.out = 10), burn_in = 100, num_iter = 500, report_step = 5	GRCh37	979739	912180	0.069	PGP000457		European:100	European:44.4|African:22.2|East Asian:11.1|Greater Middle Eastern:11.1|South Asian:11.1
PGS003561	cont-decay-MCV	Mean corpuscular volume	mean corpuscular volume	EFO_0004526	LDpred2-auto	vec_p_init = seq_log(1e-4, 0.9, length.out = 10), burn_in = 100, num_iter = 500, report_step = 5	GRCh37	979739	912180	0.069	PGP000457		European:100	European:44.4|African:22.2|East Asian:11.1|Greater Middle Eastern:11.1|South Asian:11.1
PGS003562	cont-decay-monocyte_perc	Monocyte percentage	monocyte percentage of leukocytes	EFO_0007989	LDpred2-auto	vec_p_init = seq_log(1e-4, 0.9, length.out = 10), burn_in = 100, num_iter = 500, report_step = 5	GRCh37	979739	912180	0.069	PGP000457		European:100	European:44.4|African:22.2|East Asian:11.1|Greater Middle Eastern:11.1|South Asian:11.1
PGS003563	cont-decay-more_evening	Morning/evening person (chronotype)	chronotype measurement	EFO_0008328	LDpred2-auto	vec_p_init = seq_log(1e-4, 0.9, length.out = 10), burn_in = 100, num_iter = 500, report_step = 5	GRCh37	979739	912180	0.069	PGP000457		European:100	European:44.4|African:22.2|East Asian:11.1|Greater Middle Eastern:11.1|South Asian:11.1
PGS003564	cont-decay-myopia	Myopia diagnosis	Myopia	HP_0000545	LDpred2-auto	vec_p_init = seq_log(1e-4, 0.9, length.out = 10), burn_in = 100, num_iter = 500, report_step = 5	GRCh37	979739	912180	0.069	PGP000457		European:100	European:44.4|African:22.2|East Asian:11.1|Greater Middle Eastern:11.1|South Asian:11.1
PGS003565	cont-decay-neuroticism	Neuroticism score	neuroticism measurement	EFO_0007660	LDpred2-auto	vec_p_init = seq_log(1e-4, 0.9, length.out = 10), burn_in = 100, num_iter = 500, report_step = 5	GRCh37	979739	912180	0.069	PGP000457		European:100	European:44.4|African:22.2|East Asian:11.1|Greater Middle Eastern:11.1|South Asian:11.1
PGS003566	cont-decay-neutrophil_perc	Neutrophil percentage	neutrophil percentage of leukocytes	EFO_0007990	LDpred2-auto	vec_p_init = seq_log(1e-4, 0.9, length.out = 10), burn_in = 100, num_iter = 500, report_step = 5	GRCh37	979739	912180	0.069	PGP000457		European:100	European:44.4|African:22.2|East Asian:11.1|Greater Middle Eastern:11.1|South Asian:11.1
PGS003567	cont-decay-reticulocyte_volume	Mean reticulocyte volume	mean reticulocyte volume	EFO_0010701	LDpred2-auto	vec_p_init = seq_log(1e-4, 0.9, length.out = 10), burn_in = 100, num_iter = 500, report_step = 5	GRCh37	979739	912180	0.069	PGP000457		European:100	European:44.4|African:22.2|East Asian:11.1|Greater Middle Eastern:11.1|South Asian:11.1
PGS003568	cont-decay-sensitive_stomach	Sensitive stomach	health trait	EFO_0007652	LDpred2-auto	vec_p_init = seq_log(1e-4, 0.9, length.out = 10), burn_in = 100, num_iter = 500, report_step = 5	GRCh37	979739	912180	0.069	PGP000457		European:100	European:44.4|African:22.2|East Asian:11.1|Greater Middle Eastern:11.1|South Asian:11.1
PGS003569	cont-decay-sitting_height	Sitting height	sitting height measurement	EFO_0011011	LDpred2-auto	vec_p_init = seq_log(1e-4, 0.9, length.out = 10), burn_in = 100, num_iter = 500, report_step = 5	GRCh37	979739	912180	0.069	PGP000457		European:100	European:44.4|African:22.2|East Asian:11.1|Greater Middle Eastern:11.1|South Asian:11.1
PGS003570	cont-decay-sphered_cell_volume	Mean sphered cell volume	mean corpuscular volume	EFO_0004526	LDpred2-auto	vec_p_init = seq_log(1e-4, 0.9, length.out = 10), burn_in = 100, num_iter = 500, report_step = 5	GRCh37	979739	912180	0.069	PGP000457		European:100	European:44.4|African:22.2|East Asian:11.1|Greater Middle Eastern:11.1|South Asian:11.1
PGS003571	cont-decay-systolic_BP	Systolic blood pressure, automated reading	systolic blood pressure	EFO_0006335	LDpred2-auto	vec_p_init = seq_log(1e-4, 0.9, length.out = 10), burn_in = 100, num_iter = 500, report_step = 5	GRCh37	979739	912180	0.069	PGP000457		European:100	European:44.4|African:22.2|East Asian:11.1|Greater Middle Eastern:11.1|South Asian:11.1
PGS003572	cont-decay-urate	Urate	urate measurement	EFO_0004531	LDpred2-auto	vec_p_init = seq_log(1e-4, 0.9, length.out = 10), burn_in = 100, num_iter = 500, report_step = 5	GRCh37	979739	912180	0.069	PGP000457		European:100	European:44.4|African:22.2|East Asian:11.1|Greater Middle Eastern:11.1|South Asian:11.1
PGS003573	cont-decay-years_of_edu	Qualifications (years of education)	educational attainment	EFO_0011015	LDpred2-auto	vec_p_init = seq_log(1e-4, 0.9, length.out = 10), burn_in = 100, num_iter = 500, report_step = 5	GRCh37	979739	912180	0.069	PGP000457		European:100	European:44.4|African:22.2|East Asian:11.1|Greater Middle Eastern:11.1|South Asian:11.1
PGS003575	mloy-PRS	Mosaic loss of chromosome Y	mosaic loss of chromosome Y measurement	EFO_0007783	Genome-wide significant variants	MAF < 0.01, R2 < 0.3	GRCh38	114	89	0.2193	PGP000460	European:100		European:100
PGS003588	SBP	Systolic blood pressure	systolic blood pressure	EFO_0006335	PRS-CS	phi=(1, 1x10^-2, 1x10^-4, and 1x10^-6 )	hg38	1064898	973901	0.0855	PGP000462	European:100	European:100	European:100
PGS003589	UKB_cycproduction_EUR	Cystatin C production	cystatin C measurement	EFO_0004617	LDpred2		GRCh37	1031527	948021	0.081	PGP000463	European:100	Multi-ancestry (excluding European):100	European:100
PGS003590	UKB_cycproduction_EUR_exome	Cystatin C production	cystatin C measurement	EFO_0004617	LDpred2	exonic variants	GRCh37	352549	323886	0.0813	PGP000463	European:100	Multi-ancestry (excluding European):100	European:100
PGS003591	L_GC-ML-DG_head_trans_ancestry_meta_analysis	Left granule cell and molecular layer of the dentate gyrus head volume	dentate gyrus volume measurement	EFO_0010083	PRSice	The PGS was calculated using PRSice v.2.3.5 software with LD-pruning on the base datasets (clump-kb = 250kb, clump-r2 = 0.1). PRSice performed optimization of the P-value threshold for the most accurate prediction, as measured by r-squared (R2)	GRCh37	16477	15574	0.0548	PGP000464	European:86.5|East Asian:13.5		East Asian:100
PGS003592	L_GC-ML-DG_body_trans_ancestry_meta_analysis	Left granule cell and molecular layer of the dentate gyrus body volume	dentate gyrus volume measurement	EFO_0010083	PRSice	The PGS was calculated using PRSice v.2.3.5 software with LD-pruning on the base datasets (clump-kb = 250kb, clump-r2 = 0.1). PRSice performed optimization of the P-value threshold for the most accurate prediction, as measured by r-squared (R2)	GRCh37	527	501	0.0493	PGP000464	European:86.5|East Asian:13.5		East Asian:100
PGS003593	R_GC-ML-DG_head_trans_ancestry_meta_analysis	Right granule cell and molecular layer of the dentate gyrus head volume	dentate gyrus volume measurement	EFO_0010083	PRSice	The PGS was calculated using PRSice v.2.3.5 software with LD-pruning on the base datasets (clump-kb = 250kb, clump-r2 = 0.1). PRSice performed optimization of the P-value threshold for the most accurate prediction, as measured by r-squared (R2)	GRCh37	15738	14850	0.0564	PGP000464	European:86.5|East Asian:13.5		East Asian:100
PGS003594	R_GC-ML-DG_body_trans_ancestry_meta_analysis	Right granule cell and molecular layer of the dentate gyrus body volume	dentate gyrus volume measurement	EFO_0010083	PRSice	The PGS was calculated using PRSice v.2.3.5 software with LD-pruning on the base datasets (clump-kb = 250kb, clump-r2 = 0.1). PRSice performed optimization of the P-value threshold for the most accurate prediction, as measured by r-squared (R2)	GRCh37	12	12	0	PGP000464	European:86.5|East Asian:13.5		East Asian:100
PGS003595	L_GC-ML-DG_head_UKBB_EUR_GWAS	Left granule cell and molecular layer of the dentate gyrus head volume	dentate gyrus volume measurement	EFO_0010083	PRSice	The PGS was calculated using PRSice v.2.3.5 software with LD-pruning on the base datasets (clump-kb = 250kb, clump-r2 = 0.1). PRSice performed optimization of the P-value threshold for the most accurate prediction, as measured by r-squared (R2)	GRCh37	4079	3844	0.0576	PGP000464	European:100		East Asian:100
PGS003596	L_GC-ML-DG_body_UKBB_EUR_GWAS	Left granule cell and molecular layer of the dentate gyrus body volume	dentate gyrus volume measurement	EFO_0010083	PRSice	The PGS was calculated using PRSice v.2.3.5 software with LD-pruning on the base datasets (clump-kb = 250kb, clump-r2 = 0.1). PRSice performed optimization of the P-value threshold for the most accurate prediction, as measured by r-squared (R2)	GRCh37	346	333	0.0376	PGP000464	European:100		East Asian:100
PGS003597	R_GC-ML-DG_head_UKBB_EUR_GWAS	Right granule cell and molecular layer of the dentate gyrus head volume	dentate gyrus volume measurement	EFO_0010083	PRSice	The PGS was calculated using PRSice v.2.3.5 software with LD-pruning on the base datasets (clump-kb = 250kb, clump-r2 = 0.1). PRSice performed optimization of the P-value threshold for the most accurate prediction, as measured by r-squared (R2)	GRCh37	283	262	0.0742	PGP000464	European:100		East Asian:100
PGS003598	R_GC-ML-DG_body_UKBB_EUR_GWAS	Right granule cell and molecular layer of the dentate gyrus body volume	dentate gyrus volume measurement	EFO_0010083	PRSice	The PGS was calculated using PRSice v.2.3.5 software with LD-pruning on the base datasets (clump-kb = 250kb, clump-r2 = 0.1). PRSice performed optimization of the P-value threshold for the most accurate prediction, as measured by r-squared (R2)	GRCh37	3904	3682	0.0569	PGP000464	European:100		East Asian:100
PGS003599	L_GC-ML-DG_head_CHIMGEN_EAS_GWAS	Left granule cell and molecular layer of the dentate gyrus head volume	dentate gyrus volume measurement	EFO_0010083	PRSice	The PGS was calculated using PRSice v.2.3.5 software with LD-pruning on the base datasets (clump-kb = 250kb, clump-r2 = 0.1). PRSice performed optimization of the P-value threshold for the most accurate prediction, as measured by r-squared (R2)	GRCh37	1931	1827	0.0539	PGP000464	East Asian:100		East Asian:100
PGS003600	L_GC-ML-DG_body_CHIMGEN_EAS_GWAS	Left granule cell and molecular layer of the dentate gyrus body volume	dentate gyrus volume measurement	EFO_0010083	PRSice	The PGS was calculated using PRSice v.2.3.5 software with LD-pruning on the base datasets (clump-kb = 250kb, clump-r2 = 0.1). PRSice performed optimization of the P-value threshold for the most accurate prediction, as measured by r-squared (R2)	GRCh37	12211	11477	0.0601	PGP000464	East Asian:100		East Asian:100
PGS003601	R_GC-ML-DG_head_CHIMGEN_EAS_GWAS	Right granule cell and molecular layer of the dentate gyrus head volume	dentate gyrus volume measurement	EFO_0010083	PRSice	The PGS was calculated using PRSice v.2.3.5 software with LD-pruning on the base datasets (clump-kb = 250kb, clump-r2 = 0.1). PRSice performed optimization of the P-value threshold for the most accurate prediction, as measured by r-squared (R2)	GRCh37	48751	45868	0.0591	PGP000464	East Asian:100		East Asian:100
PGS003602	R_GC-ML-DG_body_CHIMGEN_EAS_GWAS	Right granule cell and molecular layer of the dentate gyrus body volume	dentate gyrus volume measurement	EFO_0010083	PRSice	The PGS was calculated using PRSice v.2.3.5 software with LD-pruning on the base datasets (clump-kb = 250kb, clump-r2 = 0.1). PRSice performed optimization of the P-value threshold for the most accurate prediction, as measured by r-squared (R2)	GRCh37	10104	9522	0.0576	PGP000464	East Asian:100		East Asian:100
PGS003603	L_HATA_trans_ancestry_meta_analysis	Left hippocampus-amygdala transition area volume	hippocampal amigdala transition area volume	EFO_0009401	PRSice	The PGS was calculated using PRSice v.2.3.5 software with LD-pruning on the base datasets (clump-kb = 250kb, clump-r2 = 0.1). PRSice performed optimization of the P-value threshold for the most accurate prediction, as measured by r-squared (R2)	GRCh37	83449	78679	0.0572	PGP000464	European:86.5|East Asian:13.5		East Asian:100
PGS003604	R_HATA_trans_ancestry_meta_analysis	Right hippocampus-amygdala transition area volume	hippocampal amigdala transition area volume	EFO_0009401	PRSice	The PGS was calculated using PRSice v.2.3.5 software with LD-pruning on the base datasets (clump-kb = 250kb, clump-r2 = 0.1). PRSice performed optimization of the P-value threshold for the most accurate prediction, as measured by r-squared (R2)	GRCh37	1363	1281	0.0602	PGP000464	European:86.5|East Asian:13.5		East Asian:100
PGS003605	L_HATA_UKBB_EUR_GWAS	Left hippocampus-amygdala transition area volume	hippocampal amigdala transition area volume	EFO_0009401	PRSice	The PGS was calculated using PRSice v.2.3.5 software with LD-pruning on the base datasets (clump-kb = 250kb, clump-r2 = 0.1). PRSice performed optimization of the P-value threshold for the most accurate prediction, as measured by r-squared (R2)	GRCh37	30268	28429	0.0608	PGP000464	European:100		East Asian:100
PGS003606	R_HATA_UKBB_EUR_GWAS	Right hippocampus-amygdala transition area volume	hippocampal amigdala transition area volume	EFO_0009401	PRSice	The PGS was calculated using PRSice v.2.3.5 software with LD-pruning on the base datasets (clump-kb = 250kb, clump-r2 = 0.1). PRSice performed optimization of the P-value threshold for the most accurate prediction, as measured by r-squared (R2)	GRCh37	61932	58186	0.0605	PGP000464	European:100		East Asian:100
PGS003607	L_HATA_CHIMGEN_EAS_GWAS	Left hippocampus-amygdala transition area volume	hippocampal amigdala transition area volume	EFO_0009401	PRSice	The PGS was calculated using PRSice v.2.3.5 software with LD-pruning on the base datasets (clump-kb = 250kb, clump-r2 = 0.1). PRSice performed optimization of the P-value threshold for the most accurate prediction, as measured by r-squared (R2)	GRCh37	67474	63582	0.0577	PGP000464	East Asian:100		East Asian:100
PGS003608	R_HATA_CHIMGEN_EAS_GWAS	Right hippocampus-amygdala transition area volume	hippocampal amigdala transition area volume	EFO_0009401	PRSice	The PGS was calculated using PRSice v.2.3.5 software with LD-pruning on the base datasets (clump-kb = 250kb, clump-r2 = 0.1). PRSice performed optimization of the P-value threshold for the most accurate prediction, as measured by r-squared (R2)	GRCh37	138503	130427	0.0583	PGP000464	East Asian:100		East Asian:100
PGS003609	L_CA1_body_trans_ancestry_meta_analysis	Left CA1 body volume	hippocampal CA1 volume	EFO_0009394	PRSice	The PGS was calculated using PRSice v.2.3.5 software with LD-pruning on the base datasets (clump-kb = 250kb, clump-r2 = 0.1). PRSice performed optimization of the P-value threshold for the most accurate prediction, as measured by r-squared (R2)	GRCh37	40494	38268	0.055	PGP000464	European:86.5|East Asian:13.5		East Asian:100
PGS003610	L_CA1_head_trans_ancestry_meta_analysis	Left CA1 head volume	hippocampal CA1 volume	EFO_0009394	PRSice	The PGS was calculated using PRSice v.2.3.5 software with LD-pruning on the base datasets (clump-kb = 250kb, clump-r2 = 0.1). PRSice performed optimization of the P-value threshold for the most accurate prediction, as measured by r-squared (R2)	GRCh37	792	753	0.0492	PGP000464	European:86.5|East Asian:13.5		East Asian:100
PGS003611	R_CA1_body_trans_ancestry_meta_analysis	Right CA1 body volume	hippocampal CA1 volume	EFO_0009394	PRSice	The PGS was calculated using PRSice v.2.3.5 software with LD-pruning on the base datasets (clump-kb = 250kb, clump-r2 = 0.1). PRSice performed optimization of the P-value threshold for the most accurate prediction, as measured by r-squared (R2)	GRCh37	7104	6711	0.0553	PGP000464	European:86.5|East Asian:13.5		East Asian:100
PGS003612	R_CA1_head_trans_ancestry_meta_analysis	Right CA1 head volume	hippocampal CA1 volume	EFO_0009394	PRSice	The PGS was calculated using PRSice v.2.3.5 software with LD-pruning on the base datasets (clump-kb = 250kb, clump-r2 = 0.1). PRSice performed optimization of the P-value threshold for the most accurate prediction, as measured by r-squared (R2)	GRCh37	6252	5915	0.0539	PGP000464	European:86.5|East Asian:13.5		East Asian:100
PGS003613	L_CA1_body_UKBB_EUR_GWAS	Left CA1 body volume	hippocampal CA1 volume	EFO_0009394	PRSice	The PGS was calculated using PRSice v.2.3.5 software with LD-pruning on the base datasets (clump-kb = 250kb, clump-r2 = 0.1). PRSice performed optimization of the P-value threshold for the most accurate prediction, as measured by r-squared (R2)	GRCh37	8	7	0.125	PGP000464	European:100		East Asian:100
PGS003614	L_CA1_head_UKBB_EUR_GWAS	Left CA1 head volume	hippocampal CA1 volume	EFO_0009394	PRSice	The PGS was calculated using PRSice v.2.3.5 software with LD-pruning on the base datasets (clump-kb = 250kb, clump-r2 = 0.1). PRSice performed optimization of the P-value threshold for the most accurate prediction, as measured by r-squared (R2)	GRCh37	8634	8108	0.0609	PGP000464	European:100		East Asian:100
PGS003615	R_CA1_body_UKBB_EUR_GWAS	Right CA1 body volume	hippocampal CA1 volume	EFO_0009394	PRSice	The PGS was calculated using PRSice v.2.3.5 software with LD-pruning on the base datasets (clump-kb = 250kb, clump-r2 = 0.1). PRSice performed optimization of the P-value threshold for the most accurate prediction, as measured by r-squared (R2)	GRCh37	123648	115499	0.0659	PGP000464	European:100		East Asian:100
PGS003616	R_CA1_head_UKBB_EUR_GWAS	Right CA1 head volume	hippocampal CA1 volume	EFO_0009394	PRSice	The PGS was calculated using PRSice v.2.3.5 software with LD-pruning on the base datasets (clump-kb = 250kb, clump-r2 = 0.1). PRSice performed optimization of the P-value threshold for the most accurate prediction, as measured by r-squared (R2)	GRCh37	19937	18722	0.0609	PGP000464	European:100		East Asian:100
PGS003617	L_CA1_body_CHIMGEN_EAS_GWAS	Left CA1 body volume	hippocampal CA1 volume	EFO_0009394	PRSice	The PGS was calculated using PRSice v.2.3.5 software with LD-pruning on the base datasets (clump-kb = 250kb, clump-r2 = 0.1). PRSice performed optimization of the P-value threshold for the most accurate prediction, as measured by r-squared (R2)	GRCh37	205	196	0.0439	PGP000464	East Asian:100		East Asian:100
PGS003618	L_CA1_head_CHIMGEN_EAS_GWAS	Left CA1 head volume	hippocampal CA1 volume	EFO_0009394	PRSice	The PGS was calculated using PRSice v.2.3.5 software with LD-pruning on the base datasets (clump-kb = 250kb, clump-r2 = 0.1). PRSice performed optimization of the P-value threshold for the most accurate prediction, as measured by r-squared (R2)	GRCh37	57	54	0.0526	PGP000464	East Asian:100		East Asian:100
PGS003619	R_CA1_body_CHIMGEN_EAS_GWAS	Right CA1 body volume	hippocampal CA1 volume	EFO_0009394	PRSice	The PGS was calculated using PRSice v.2.3.5 software with LD-pruning on the base datasets (clump-kb = 250kb, clump-r2 = 0.1). PRSice performed optimization of the P-value threshold for the most accurate prediction, as measured by r-squared (R2)	GRCh37	189	182	0.037	PGP000464	East Asian:100		East Asian:100
PGS003620	R_CA1_head_CHIMGEN_EAS_GWAS	Right CA1 head volume	hippocampal CA1 volume	EFO_0009394	PRSice	The PGS was calculated using PRSice v.2.3.5 software with LD-pruning on the base datasets (clump-kb = 250kb, clump-r2 = 0.1). PRSice performed optimization of the P-value threshold for the most accurate prediction, as measured by r-squared (R2)	GRCh37	19628	18490	0.058	PGP000464	East Asian:100		East Asian:100
PGS003621	L_CA3_body_trans_ancestry_meta_analysis	Left CA3 body volume	hippocampal CA3 volume	EFO_0009395	PRSice	The PGS was calculated using PRSice v.2.3.5 software with LD-pruning on the base datasets (clump-kb = 250kb, clump-r2 = 0.1). PRSice performed optimization of the P-value threshold for the most accurate prediction, as measured by r-squared (R2)	GRCh37	20796	19639	0.0556	PGP000464	European:86.5|East Asian:13.5		East Asian:100
PGS003622	L_CA3_head_trans_ancestry_meta_analysis	Left CA3 head volume	hippocampal CA3 volume	EFO_0009395	PRSice	The PGS was calculated using PRSice v.2.3.5 software with LD-pruning on the base datasets (clump-kb = 250kb, clump-r2 = 0.1). PRSice performed optimization of the P-value threshold for the most accurate prediction, as measured by r-squared (R2)	GRCh37	14099	13290	0.0574	PGP000464	European:86.5|East Asian:13.5		East Asian:100
PGS003623	R_CA3_body_trans_ancestry_meta_analysis	Right CA3 body volume	hippocampal CA3 volume	EFO_0009395	PRSice	The PGS was calculated using PRSice v.2.3.5 software with LD-pruning on the base datasets (clump-kb = 250kb, clump-r2 = 0.1). PRSice performed optimization of the P-value threshold for the most accurate prediction, as measured by r-squared (R2)	GRCh37	9398	8842	0.0592	PGP000464	European:86.5|East Asian:13.5		East Asian:100
PGS003624	R_CA3_head_trans_ancestry_meta_analysis	Right CA3 head volume	hippocampal CA3 volume	EFO_0009395	PRSice	The PGS was calculated using PRSice v.2.3.5 software with LD-pruning on the base datasets (clump-kb = 250kb, clump-r2 = 0.1). PRSice performed optimization of the P-value threshold for the most accurate prediction, as measured by r-squared (R2)	GRCh37	594	561	0.0556	PGP000464	European:86.5|East Asian:13.5		East Asian:100
PGS003625	L_CA3_body_UKBB_EUR_GWAS	Left CA3 body volume	hippocampal CA3 volume	EFO_0009395	PRSice	The PGS was calculated using PRSice v.2.3.5 software with LD-pruning on the base datasets (clump-kb = 250kb, clump-r2 = 0.1). PRSice performed optimization of the P-value threshold for the most accurate prediction, as measured by r-squared (R2)	GRCh37	1034	969	0.0629	PGP000464	European:100		East Asian:100
PGS003626	L_CA3_head_UKBB_EUR_GWAS	Left CA3 head volume	hippocampal CA3 volume	EFO_0009395	PRSice	The PGS was calculated using PRSice v.2.3.5 software with LD-pruning on the base datasets (clump-kb = 250kb, clump-r2 = 0.1). PRSice performed optimization of the P-value threshold for the most accurate prediction, as measured by r-squared (R2)	GRCh37	14199	13320	0.0619	PGP000464	European:100		East Asian:100
PGS003627	R_CA3_body_UKBB_EUR_GWAS	Right CA3 body volume	hippocampal CA3 volume	EFO_0009395	PRSice	The PGS was calculated using PRSice v.2.3.5 software with LD-pruning on the base datasets (clump-kb = 250kb, clump-r2 = 0.1). PRSice performed optimization of the P-value threshold for the most accurate prediction, as measured by r-squared (R2)	GRCh37	3205	3002	0.0633	PGP000464	European:100		East Asian:100
PGS003628	R_CA3_head_UKBB_EUR_GWAS	Right CA3 head volume	hippocampal CA3 volume	EFO_0009395	PRSice	The PGS was calculated using PRSice v.2.3.5 software with LD-pruning on the base datasets (clump-kb = 250kb, clump-r2 = 0.1). PRSice performed optimization of the P-value threshold for the most accurate prediction, as measured by r-squared (R2)	GRCh37	19760	18494	0.0641	PGP000464	European:100		East Asian:100
PGS003629	L_CA3_body_CHIMGEN_EAS_GWAS	Left CA3 body volume	hippocampal CA3 volume	EFO_0009395	PRSice	The PGS was calculated using PRSice v.2.3.5 software with LD-pruning on the base datasets (clump-kb = 250kb, clump-r2 = 0.1). PRSice performed optimization of the P-value threshold for the most accurate prediction, as measured by r-squared (R2)	GRCh37	24206	22777	0.059	PGP000464	East Asian:100		East Asian:100
PGS003630	L_CA3_head_CHIMGEN_EAS_GWAS	Left CA3 head volume	hippocampal CA3 volume	EFO_0009395	PRSice	The PGS was calculated using PRSice v.2.3.5 software with LD-pruning on the base datasets (clump-kb = 250kb, clump-r2 = 0.1). PRSice performed optimization of the P-value threshold for the most accurate prediction, as measured by r-squared (R2)	GRCh37	2341	2203	0.0589	PGP000464	East Asian:100		East Asian:100
PGS003631	R_CA3_body_CHIMGEN_EAS_GWAS	Right CA3 body volume	hippocampal CA3 volume	EFO_0009395	PRSice	The PGS was calculated using PRSice v.2.3.5 software with LD-pruning on the base datasets (clump-kb = 250kb, clump-r2 = 0.1). PRSice performed optimization of the P-value threshold for the most accurate prediction, as measured by r-squared (R2)	GRCh37	6731	6316	0.0617	PGP000464	East Asian:100		East Asian:100
PGS003632	R_CA3_head_CHIMGEN_EAS_GWAS	Right CA3 head volume	hippocampal CA3 volume	EFO_0009395	PRSice	The PGS was calculated using PRSice v.2.3.5 software with LD-pruning on the base datasets (clump-kb = 250kb, clump-r2 = 0.1). PRSice performed optimization of the P-value threshold for the most accurate prediction, as measured by r-squared (R2)	GRCh37	38665	36418	0.0581	PGP000464	East Asian:100		East Asian:100
PGS003633	L_CA4_head_trans_ancestry_meta_analysis	Left CA4 head volume	hippocampal CA4 volume	EFO_0009396	PRSice	The PGS was calculated using PRSice v.2.3.5 software with LD-pruning on the base datasets (clump-kb = 250kb, clump-r2 = 0.1). PRSice performed optimization of the P-value threshold for the most accurate prediction, as measured by r-squared (R2)	GRCh37	22605	21366	0.0548	PGP000464	European:86.5|East Asian:13.5		East Asian:100
PGS003634	L_CA4_body_trans_ancestry_meta_analysis	Left CA4 body volume	hippocampal CA4 volume	EFO_0009396	PRSice	The PGS was calculated using PRSice v.2.3.5 software with LD-pruning on the base datasets (clump-kb = 250kb, clump-r2 = 0.1). PRSice performed optimization of the P-value threshold for the most accurate prediction, as measured by r-squared (R2)	GRCh37	375	350	0.0667	PGP000464	European:86.5|East Asian:13.5		East Asian:100
PGS003635	R_CA4_head_trans_ancestry_meta_analysis	Right CA4 head volume	hippocampal CA4 volume	EFO_0009396	PRSice	The PGS was calculated using PRSice v.2.3.5 software with LD-pruning on the base datasets (clump-kb = 250kb, clump-r2 = 0.1). PRSice performed optimization of the P-value threshold for the most accurate prediction, as measured by r-squared (R2)	GRCh37	12506	11795	0.0569	PGP000464	European:86.5|East Asian:13.5		East Asian:100
PGS003636	R_CA4_body_trans_ancestry_meta_analysis	Right CA4 body volume	hippocampal CA4 volume	EFO_0009396	PRSice	The PGS was calculated using PRSice v.2.3.5 software with LD-pruning on the base datasets (clump-kb = 250kb, clump-r2 = 0.1). PRSice performed optimization of the P-value threshold for the most accurate prediction, as measured by r-squared (R2)	GRCh37	3322	3122	0.0602	PGP000464	European:86.5|East Asian:13.5		East Asian:100
PGS003637	L_CA4_head_UKBB_EUR_GWAS	Left CA4 head volume	hippocampal CA4 volume	EFO_0009396	PRSice	The PGS was calculated using PRSice v.2.3.5 software with LD-pruning on the base datasets (clump-kb = 250kb, clump-r2 = 0.1). PRSice performed optimization of the P-value threshold for the most accurate prediction, as measured by r-squared (R2)	GRCh37	84284	78968	0.0631	PGP000464	European:100		East Asian:100
PGS003638	L_CA4_body_UKBB_EUR_GWAS	Left CA4 body volume	hippocampal CA4 volume	EFO_0009396	PRSice	The PGS was calculated using PRSice v.2.3.5 software with LD-pruning on the base datasets (clump-kb = 250kb, clump-r2 = 0.1). PRSice performed optimization of the P-value threshold for the most accurate prediction, as measured by r-squared (R2)	GRCh37	894	849	0.0503	PGP000464	European:100		East Asian:100
PGS003639	R_CA4_head_UKBB_EUR_GWAS	Right CA4 head volume	hippocampal CA4 volume	EFO_0009396	PRSice	The PGS was calculated using PRSice v.2.3.5 software with LD-pruning on the base datasets (clump-kb = 250kb, clump-r2 = 0.1). PRSice performed optimization of the P-value threshold for the most accurate prediction, as measured by r-squared (R2)	GRCh37	3200	2995	0.0641	PGP000464	European:100		East Asian:100
PGS003640	R_CA4_body_UKBB_EUR_GWAS	Right CA4 body volume	hippocampal CA4 volume	EFO_0009396	PRSice	The PGS was calculated using PRSice v.2.3.5 software with LD-pruning on the base datasets (clump-kb = 250kb, clump-r2 = 0.1). PRSice performed optimization of the P-value threshold for the most accurate prediction, as measured by r-squared (R2)	GRCh37	497	468	0.0584	PGP000464	European:100		East Asian:100
PGS003641	L_CA4_head_CHIMGEN_EAS_GWAS	Left CA4 head volume	hippocampal CA4 volume	EFO_0009396	PRSice	The PGS was calculated using PRSice v.2.3.5 software with LD-pruning on the base datasets (clump-kb = 250kb, clump-r2 = 0.1). PRSice performed optimization of the P-value threshold for the most accurate prediction, as measured by r-squared (R2)	GRCh37	48	45	0.0625	PGP000464	East Asian:100		East Asian:100
PGS003642	L_CA4_body_CHIMGEN_EAS_GWAS	Left CA4 body volume	hippocampal CA4 volume	EFO_0009396	PRSice	The PGS was calculated using PRSice v.2.3.5 software with LD-pruning on the base datasets (clump-kb = 250kb, clump-r2 = 0.1). PRSice performed optimization of the P-value threshold for the most accurate prediction, as measured by r-squared (R2)	GRCh37	3644	3432	0.0582	PGP000464	East Asian:100		East Asian:100
PGS003643	R_CA4_head_CHIMGEN_EAS_GWAS	Right CA4 head volume	hippocampal CA4 volume	EFO_0009396	PRSice	The PGS was calculated using PRSice v.2.3.5 software with LD-pruning on the base datasets (clump-kb = 250kb, clump-r2 = 0.1). PRSice performed optimization of the P-value threshold for the most accurate prediction, as measured by r-squared (R2)	GRCh37	73791	69414	0.0593	PGP000464	East Asian:100		East Asian:100
PGS003644	R_CA4_body_CHIMGEN_EAS_GWAS	Right CA4 body volume	hippocampal CA4 volume	EFO_0009396	PRSice	The PGS was calculated using PRSice v.2.3.5 software with LD-pruning on the base datasets (clump-kb = 250kb, clump-r2 = 0.1). PRSice performed optimization of the P-value threshold for the most accurate prediction, as measured by r-squared (R2)	GRCh37	10113	9526	0.058	PGP000464	East Asian:100		East Asian:100
PGS003645	L_hippocampal_fissure_trans_ancestry_meta_analysis	Left hippocampal fissure volume	hippocampal fissure volume	EFO_0009404	PRSice	The PGS was calculated using PRSice v.2.3.5 software with LD-pruning on the base datasets (clump-kb = 250kb, clump-r2 = 0.1). PRSice performed optimization of the P-value threshold for the most accurate prediction, as measured by r-squared (R2)	GRCh37	44196	41676	0.057	PGP000464	European:86.5|East Asian:13.5		East Asian:100
PGS003646	R_hippocampal_fissure_trans_ancestry_meta_analysis	Right hippocampal fissure volume	hippocampal fissure volume	EFO_0009404	PRSice	The PGS was calculated using PRSice v.2.3.5 software with LD-pruning on the base datasets (clump-kb = 250kb, clump-r2 = 0.1). PRSice performed optimization of the P-value threshold for the most accurate prediction, as measured by r-squared (R2)	GRCh37	3822	3610	0.0555	PGP000464	European:86.5|East Asian:13.5		East Asian:100
PGS003647	L_hippocampal_fissure_UKBB_EUR_GWAS	Left hippocampal fissure volume	hippocampal fissure volume	EFO_0009404	PRSice	The PGS was calculated using PRSice v.2.3.5 software with LD-pruning on the base datasets (clump-kb = 250kb, clump-r2 = 0.1). PRSice performed optimization of the P-value threshold for the most accurate prediction, as measured by r-squared (R2)	GRCh37	6350	5953	0.0625	PGP000464	European:100		East Asian:100
PGS003648	R_hippocampal_fissure_UKBB_EUR_GWAS	Right hippocampal fissure volume	hippocampal fissure volume	EFO_0009404	PRSice	The PGS was calculated using PRSice v.2.3.5 software with LD-pruning on the base datasets (clump-kb = 250kb, clump-r2 = 0.1). PRSice performed optimization of the P-value threshold for the most accurate prediction, as measured by r-squared (R2)	GRCh37	9700	9091	0.0628	PGP000464	European:100		East Asian:100
PGS003649	L_hippocampal_fissure_CHIMGEN_EAS_GWAS	Left hippocampal fissure volume	hippocampal fissure volume	EFO_0009404	PRSice	The PGS was calculated using PRSice v.2.3.5 software with LD-pruning on the base datasets (clump-kb = 250kb, clump-r2 = 0.1). PRSice performed optimization of the P-value threshold for the most accurate prediction, as measured by r-squared (R2)	GRCh37	115071	108379	0.0582	PGP000464	East Asian:100		East Asian:100
PGS003650	R_hippocampal_fissure_CHIMGEN_EAS_GWAS	Right hippocampal fissure volume	hippocampal fissure volume	EFO_0009404	PRSice	The PGS was calculated using PRSice v.2.3.5 software with LD-pruning on the base datasets (clump-kb = 250kb, clump-r2 = 0.1). PRSice performed optimization of the P-value threshold for the most accurate prediction, as measured by r-squared (R2)	GRCh37	88296	83165	0.0581	PGP000464	East Asian:100		East Asian:100
PGS003651	L_hippocampal_tail_trans_ancestry_meta_analysis	Left hippocampal tail volume	hippocampal tail volume	EFO_0009398	PRSice	The PGS was calculated using PRSice v.2.3.5 software with LD-pruning on the base datasets (clump-kb = 250kb, clump-r2 = 0.1). PRSice performed optimization of the P-value threshold for the most accurate prediction, as measured by r-squared (R2)	GRCh37	324	303	0.0648	PGP000464	European:86.5|East Asian:13.5		East Asian:100
PGS003652	R_hippocampal_tail_trans_ancestry_meta_analysis	Right hippocampal tail volume	hippocampal tail volume	EFO_0009398	PRSice	The PGS was calculated using PRSice v.2.3.5 software with LD-pruning on the base datasets (clump-kb = 250kb, clump-r2 = 0.1). PRSice performed optimization of the P-value threshold for the most accurate prediction, as measured by r-squared (R2)	GRCh37	25	24	4.00%	PGP000464	European:86.5|East Asian:13.5		East Asian:100
PGS003653	L_hippocampal_tail_UKBB_EUR_GWAS	Left hippocampal tail volume	hippocampal tail volume	EFO_0009398	PRSice	The PGS was calculated using PRSice v.2.3.5 software with LD-pruning on the base datasets (clump-kb = 250kb, clump-r2 = 0.1). PRSice performed optimization of the P-value threshold for the most accurate prediction, as measured by r-squared (R2)	GRCh37	19	17	0.1053	PGP000464	European:100		East Asian:100
PGS003654	R_hippocampal_tail_UKBB_EUR_GWAS	Right hippocampal tail volume	hippocampal tail volume	EFO_0009398	PRSice	The PGS was calculated using PRSice v.2.3.5 software with LD-pruning on the base datasets (clump-kb = 250kb, clump-r2 = 0.1). PRSice performed optimization of the P-value threshold for the most accurate prediction, as measured by r-squared (R2)	GRCh37	22	21	0.0455	PGP000464	European:100		East Asian:100
PGS003655	L_hippocampal_tail_CHIMGEN_EAS_GWAS	Left hippocampal tail volume	hippocampal tail volume	EFO_0009398	PRSice	The PGS was calculated using PRSice v.2.3.5 software with LD-pruning on the base datasets (clump-kb = 250kb, clump-r2 = 0.1). PRSice performed optimization of the P-value threshold for the most accurate prediction, as measured by r-squared (R2)	GRCh37	27952	26300	0.0591	PGP000464	East Asian:100		East Asian:100
PGS003656	R_hippocampal_tail_CHIMGEN_EAS_GWAS	Right hippocampal tail volume	hippocampal tail volume	EFO_0009398	PRSice	The PGS was calculated using PRSice v.2.3.5 software with LD-pruning on the base datasets (clump-kb = 250kb, clump-r2 = 0.1). PRSice performed optimization of the P-value threshold for the most accurate prediction, as measured by r-squared (R2)	GRCh37	6924	6533	0.0565	PGP000464	East Asian:100		East Asian:100
PGS003657	L_hippocampus_trans_ancestry_meta_analysis	Left hippocampus volume	hippocampal volume	EFO_0005035	PRSice	The PGS was calculated using PRSice v.2.3.5 software with LD-pruning on the base datasets (clump-kb = 250kb, clump-r2 = 0.1). PRSice performed optimization of the P-value threshold for the most accurate prediction, as measured by r-squared (R2)	GRCh37	753	714	0.0518	PGP000464	European:86.5|East Asian:13.5		East Asian:100
PGS003658	R_hippocampus_trans_ancestry_meta_analysis	Right hippocampus volume	hippocampal volume	EFO_0005035	PRSice	The PGS was calculated using PRSice v.2.3.5 software with LD-pruning on the base datasets (clump-kb = 250kb, clump-r2 = 0.1). PRSice performed optimization of the P-value threshold for the most accurate prediction, as measured by r-squared (R2)	GRCh37	1926	1827	0.0514	PGP000464	European:86.5|East Asian:13.5		East Asian:100
PGS003659	L_hippocampal_body_trans_ancestry_meta_analysis	Left hippocampal body volume	hippocampal volume	EFO_0005035	PRSice	The PGS was calculated using PRSice v.2.3.5 software with LD-pruning on the base datasets (clump-kb = 250kb, clump-r2 = 0.1). PRSice performed optimization of the P-value threshold for the most accurate prediction, as measured by r-squared (R2)	GRCh37	462	445	0.0368	PGP000464	European:86.5|East Asian:13.5		East Asian:100
PGS003660	L_hippocampal_head_trans_ancestry_meta_analysis	Left hippocampal head volume	hippocampal volume	EFO_0005035	PRSice	The PGS was calculated using PRSice v.2.3.5 software with LD-pruning on the base datasets (clump-kb = 250kb, clump-r2 = 0.1). PRSice performed optimization of the P-value threshold for the most accurate prediction, as measured by r-squared (R2)	GRCh37	32033	30228	0.0563	PGP000464	European:86.5|East Asian:13.5		East Asian:100
PGS003661	R_hippocampal_body_trans_ancestry_meta_analysis	Right hippocampal body volume	hippocampal volume	EFO_0005035	PRSice	The PGS was calculated using PRSice v.2.3.5 software with LD-pruning on the base datasets (clump-kb = 250kb, clump-r2 = 0.1). PRSice performed optimization of the P-value threshold for the most accurate prediction, as measured by r-squared (R2)	GRCh37	279	270	0.0323	PGP000464	European:86.5|East Asian:13.5		East Asian:100
PGS003662	R_hippocampal_head_trans_ancestry_meta_analysis	Right hippocampal head volume	hippocampal volume	EFO_0005035	PRSice	The PGS was calculated using PRSice v.2.3.5 software with LD-pruning on the base datasets (clump-kb = 250kb, clump-r2 = 0.1). PRSice performed optimization of the P-value threshold for the most accurate prediction, as measured by r-squared (R2)	GRCh37	8431	7950	0.0571	PGP000464	European:86.5|East Asian:13.5		East Asian:100
PGS003663	L_hippocampus_UKBB_EUR_GWAS	Left hippocampus volume	hippocampal volume	EFO_0005035	PRSice	The PGS was calculated using PRSice v.2.3.5 software with LD-pruning on the base datasets (clump-kb = 250kb, clump-r2 = 0.1). PRSice performed optimization of the P-value threshold for the most accurate prediction, as measured by r-squared (R2)	GRCh37	197	188	0.0457	PGP000464	European:100		East Asian:100
PGS003664	R_hippocampus_UKBB_EUR_GWAS	Right hippocampus volume	hippocampal volume	EFO_0005035	PRSice	The PGS was calculated using PRSice v.2.3.5 software with LD-pruning on the base datasets (clump-kb = 250kb, clump-r2 = 0.1). PRSice performed optimization of the P-value threshold for the most accurate prediction, as measured by r-squared (R2)	GRCh37	2804	2641	0.0581	PGP000464	European:100		East Asian:100
PGS003665	L_hippocampal_body_UKBB_EUR_GWAS	Left hippocampal body volume	hippocampal volume	EFO_0005035	PRSice	The PGS was calculated using PRSice v.2.3.5 software with LD-pruning on the base datasets (clump-kb = 250kb, clump-r2 = 0.1). PRSice performed optimization of the P-value threshold for the most accurate prediction, as measured by r-squared (R2)	GRCh37	164	157	0.0427	PGP000464	European:100		East Asian:100
PGS003666	L_hippocampal_head_UKBB_EUR_GWAS	Left hippocampal head volume	hippocampal volume	EFO_0005035	PRSice	The PGS was calculated using PRSice v.2.3.5 software with LD-pruning on the base datasets (clump-kb = 250kb, clump-r2 = 0.1). PRSice performed optimization of the P-value threshold for the most accurate prediction, as measured by r-squared (R2)	GRCh37	57883	54327	0.0614	PGP000464	European:100		East Asian:100
PGS003667	R_hippocampal_body_UKBB_EUR_GWAS	Right hippocampal body volume	hippocampal volume	EFO_0005035	PRSice	The PGS was calculated using PRSice v.2.3.5 software with LD-pruning on the base datasets (clump-kb = 250kb, clump-r2 = 0.1). PRSice performed optimization of the P-value threshold for the most accurate prediction, as measured by r-squared (R2)	GRCh37	2784	2618	0.0596	PGP000464	European:100		East Asian:100
PGS003668	R_hippocampal_head_UKBB_EUR_GWAS	Right hippocampal head volume	hippocampal volume	EFO_0005035	PRSice	The PGS was calculated using PRSice v.2.3.5 software with LD-pruning on the base datasets (clump-kb = 250kb, clump-r2 = 0.1). PRSice performed optimization of the P-value threshold for the most accurate prediction, as measured by r-squared (R2)	GRCh37	2502	2344	0.0631	PGP000464	European:100		East Asian:100
PGS003669	L_hippocampus_CHIMGEN_EAS_GWAS	Left hippocampus volume	hippocampal volume	EFO_0005035	PRSice	The PGS was calculated using PRSice v.2.3.5 software with LD-pruning on the base datasets (clump-kb = 250kb, clump-r2 = 0.1). PRSice performed optimization of the P-value threshold for the most accurate prediction, as measured by r-squared (R2)	GRCh37	37136	35042	0.0564	PGP000464	East Asian:100		East Asian:100
PGS003670	R_hippocampus_CHIMGEN_EAS_GWAS	Right hippocampus volume	hippocampal volume	EFO_0005035	PRSice	The PGS was calculated using PRSice v.2.3.5 software with LD-pruning on the base datasets (clump-kb = 250kb, clump-r2 = 0.1). PRSice performed optimization of the P-value threshold for the most accurate prediction, as measured by r-squared (R2)	GRCh37	100023	94187	0.0583	PGP000464	East Asian:100		East Asian:100
PGS003671	L_hippocampal_body_CHIMGEN_EAS_GWAS	Left hippocampal body volume	hippocampal volume	EFO_0005035	PRSice	The PGS was calculated using PRSice v.2.3.5 software with LD-pruning on the base datasets (clump-kb = 250kb, clump-r2 = 0.1). PRSice performed optimization of the P-value threshold for the most accurate prediction, as measured by r-squared (R2)	GRCh37	74820	70454	0.0584	PGP000464	East Asian:100		East Asian:100
PGS003672	L_hippocampal_head_CHIMGEN_EAS_GWAS	Left hippocampal head volume	hippocampal volume	EFO_0005035	PRSice	The PGS was calculated using PRSice v.2.3.5 software with LD-pruning on the base datasets (clump-kb = 250kb, clump-r2 = 0.1). PRSice performed optimization of the P-value threshold for the most accurate prediction, as measured by r-squared (R2)	GRCh37	201	194	0.0348	PGP000464	East Asian:100		East Asian:100
PGS003673	R_hippocampal_body_CHIMGEN_EAS_GWAS	Right hippocampal body volume	hippocampal volume	EFO_0005035	PRSice	The PGS was calculated using PRSice v.2.3.5 software with LD-pruning on the base datasets (clump-kb = 250kb, clump-r2 = 0.1). PRSice performed optimization of the P-value threshold for the most accurate prediction, as measured by r-squared (R2)	GRCh37	37159	34964	0.0591	PGP000464	East Asian:100		East Asian:100
PGS003674	R_hippocampal_head_CHIMGEN_EAS_GWAS	Right hippocampal head volume	hippocampal volume	EFO_0005035	PRSice	The PGS was calculated using PRSice v.2.3.5 software with LD-pruning on the base datasets (clump-kb = 250kb, clump-r2 = 0.1). PRSice performed optimization of the P-value threshold for the most accurate prediction, as measured by r-squared (R2)	GRCh37	79660	74880	6.00%	PGP000464	East Asian:100		East Asian:100
PGS003675	L_fimbria_trans_ancestry_meta_analysis	Left fimbria volume	hippocampus fimbria volume	EFO_0009402	PRSice	The PGS was calculated using PRSice v.2.3.5 software with LD-pruning on the base datasets (clump-kb = 250kb, clump-r2 = 0.1). PRSice performed optimization of the P-value threshold for the most accurate prediction, as measured by r-squared (R2)	GRCh37	25282	23800	0.0586	PGP000464	European:86.5|East Asian:13.5		East Asian:100
PGS003676	R_fimbria_trans_ancestry_meta_analysis	Right fimbria volume	hippocampus fimbria volume	EFO_0009402	PRSice	The PGS was calculated using PRSice v.2.3.5 software with LD-pruning on the base datasets (clump-kb = 250kb, clump-r2 = 0.1). PRSice performed optimization of the P-value threshold for the most accurate prediction, as measured by r-squared (R2)	GRCh37	39045	36816	0.0571	PGP000464	European:86.5|East Asian:13.5		East Asian:100
PGS003677	L_fimbria_UKBB_EUR_GWAS	Left fimbria volume	hippocampus fimbria volume	EFO_0009402	PRSice	The PGS was calculated using PRSice v.2.3.5 software with LD-pruning on the base datasets (clump-kb = 250kb, clump-r2 = 0.1). PRSice performed optimization of the P-value threshold for the most accurate prediction, as measured by r-squared (R2)	GRCh37	19944	18731	0.0608	PGP000464	European:100		East Asian:100
PGS003678	R_fimbria_UKBB_EUR_GWAS	Right fimbria volume	hippocampus fimbria volume	EFO_0009402	PRSice	The PGS was calculated using PRSice v.2.3.5 software with LD-pruning on the base datasets (clump-kb = 250kb, clump-r2 = 0.1). PRSice performed optimization of the P-value threshold for the most accurate prediction, as measured by r-squared (R2)	GRCh37	70659	66205	0.063	PGP000464	European:100		East Asian:100
PGS003679	L_fimbria_CHIMGEN_EAS_GWAS	Left fimbria volume	hippocampus fimbria volume	EFO_0009402	PRSice	The PGS was calculated using PRSice v.2.3.5 software with LD-pruning on the base datasets (clump-kb = 250kb, clump-r2 = 0.1). PRSice performed optimization of the P-value threshold for the most accurate prediction, as measured by r-squared (R2)	GRCh37	59016	55517	0.0593	PGP000464	East Asian:100		East Asian:100
PGS003680	R_fimbria_CHIMGEN_EAS_GWAS	Right fimbria volume	hippocampus fimbria volume	EFO_0009402	PRSice	The PGS was calculated using PRSice v.2.3.5 software with LD-pruning on the base datasets (clump-kb = 250kb, clump-r2 = 0.1). PRSice performed optimization of the P-value threshold for the most accurate prediction, as measured by r-squared (R2)	GRCh37	13970	13175	0.0569	PGP000464	East Asian:100		East Asian:100
PGS003681	L_molecular_layer_HP_head_trans_ancestry_meta_analysis	Left molecular layer hippocampus proper head volume	hippocampus molecular layer volume	EFO_0009397	PRSice	The PGS was calculated using PRSice v.2.3.5 software with LD-pruning on the base datasets (clump-kb = 250kb, clump-r2 = 0.1). PRSice performed optimization of the P-value threshold for the most accurate prediction, as measured by r-squared (R2)	GRCh37	6707	6331	0.0561	PGP000464	European:86.5|East Asian:13.5		East Asian:100
PGS003682	L_molecular_layer_HP_body_trans_ancestry_meta_analysis	Left molecular layer hippocampus proper body volume	hippocampus molecular layer volume	EFO_0009397	PRSice	The PGS was calculated using PRSice v.2.3.5 software with LD-pruning on the base datasets (clump-kb = 250kb, clump-r2 = 0.1). PRSice performed optimization of the P-value threshold for the most accurate prediction, as measured by r-squared (R2)	GRCh37	75245	71038	0.0559	PGP000464	European:86.5|East Asian:13.5		East Asian:100
PGS003683	R_molecular_layer_HP_head_trans_ancestry_meta_analysis	Right molecular layer hippocampus proper head volume	hippocampus molecular layer volume	EFO_0009397	PRSice	The PGS was calculated using PRSice v.2.3.5 software with LD-pruning on the base datasets (clump-kb = 250kb, clump-r2 = 0.1). PRSice performed optimization of the P-value threshold for the most accurate prediction, as measured by r-squared (R2)	GRCh37	14560	13728	0.0571	PGP000464	European:86.5|East Asian:13.5		East Asian:100
PGS003684	R_molecular_layer_HP_body_trans_ancestry_meta_analysis	Right molecular layer hippocampus proper body volume	hippocampus molecular layer volume	EFO_0009397	PRSice	The PGS was calculated using PRSice v.2.3.5 software with LD-pruning on the base datasets (clump-kb = 250kb, clump-r2 = 0.1). PRSice performed optimization of the P-value threshold for the most accurate prediction, as measured by r-squared (R2)	GRCh37	5578	5305	0.0489	PGP000464	European:86.5|East Asian:13.5		East Asian:100
PGS003685	L_molecular_layer_HP_head_UKBB_EUR_GWAS	Left molecular layer hippocampus proper head volume	hippocampus molecular layer volume	EFO_0009397	PRSice	The PGS was calculated using PRSice v.2.3.5 software with LD-pruning on the base datasets (clump-kb = 250kb, clump-r2 = 0.1). PRSice performed optimization of the P-value threshold for the most accurate prediction, as measured by r-squared (R2)	GRCh37	17451	16356	0.0627	PGP000464	European:100		East Asian:100
PGS003686	L_molecular_layer_HP_body_UKBB_EUR_GWAS	Left molecular layer hippocampus proper body volume	hippocampus molecular layer volume	EFO_0009397	PRSice	The PGS was calculated using PRSice v.2.3.5 software with LD-pruning on the base datasets (clump-kb = 250kb, clump-r2 = 0.1). PRSice performed optimization of the P-value threshold for the most accurate prediction, as measured by r-squared (R2)	GRCh37	6	6	0	PGP000464	European:100		East Asian:100
PGS003687	R_molecular_layer_HP_head_UKBB_EUR_GWAS	Right molecular layer hippocampus proper head volume	hippocampus molecular layer volume	EFO_0009397	PRSice	The PGS was calculated using PRSice v.2.3.5 software with LD-pruning on the base datasets (clump-kb = 250kb, clump-r2 = 0.1). PRSice performed optimization of the P-value threshold for the most accurate prediction, as measured by r-squared (R2)	GRCh37	2371	2233	0.0582	PGP000464	European:100		East Asian:100
PGS003688	R_molecular_layer_HP_body_UKBB_EUR_GWAS	Right molecular layer hippocampus proper body volume	hippocampus molecular layer volume	EFO_0009397	PRSice	The PGS was calculated using PRSice v.2.3.5 software with LD-pruning on the base datasets (clump-kb = 250kb, clump-r2 = 0.1). PRSice performed optimization of the P-value threshold for the most accurate prediction, as measured by r-squared (R2)	GRCh37	1889	1782	0.0566	PGP000464	European:100		East Asian:100
PGS003689	L_molecular_layer_HP_head_CHIMGEN_EAS_GWAS	Left molecular layer hippocampus proper head volume	hippocampus molecular layer volume	EFO_0009397	PRSice	The PGS was calculated using PRSice v.2.3.5 software with LD-pruning on the base datasets (clump-kb = 250kb, clump-r2 = 0.1). PRSice performed optimization of the P-value threshold for the most accurate prediction, as measured by r-squared (R2)	GRCh37	23227	21920	0.0563	PGP000464	East Asian:100		East Asian:100
PGS003690	L_molecular_layer_HP_body_CHIMGEN_EAS_GWAS	Left molecular layer hippocampus proper body volume	hippocampus molecular layer volume	EFO_0009397	PRSice	The PGS was calculated using PRSice v.2.3.5 software with LD-pruning on the base datasets (clump-kb = 250kb, clump-r2 = 0.1). PRSice performed optimization of the P-value threshold for the most accurate prediction, as measured by r-squared (R2)	GRCh37	3763	3526	0.063	PGP000464	East Asian:100		East Asian:100
PGS003691	R_molecular_layer_HP_head_CHIMGEN_EAS_GWAS	Right molecular layer hippocampus proper head volume	hippocampus molecular layer volume	EFO_0009397	PRSice	The PGS was calculated using PRSice v.2.3.5 software with LD-pruning on the base datasets (clump-kb = 250kb, clump-r2 = 0.1). PRSice performed optimization of the P-value threshold for the most accurate prediction, as measured by r-squared (R2)	GRCh37	20460	19202	0.0615	PGP000464	East Asian:100		East Asian:100
PGS003692	R_molecular_layer_HP_body_CHIMGEN_EAS_GWAS	Right molecular layer hippocampus proper body volume	hippocampus molecular layer volume	EFO_0009397	PRSice	The PGS was calculated using PRSice v.2.3.5 software with LD-pruning on the base datasets (clump-kb = 250kb, clump-r2 = 0.1). PRSice performed optimization of the P-value threshold for the most accurate prediction, as measured by r-squared (R2)	GRCh37	52329	49242	0.059	PGP000464	East Asian:100		East Asian:100
PGS003693	L_parasubiculum_trans_ancestry_meta_analysis	Left parasubiculum volume	parasubiculum volume	EFO_0009405	PRSice	The PGS was calculated using PRSice v.2.3.5 software with LD-pruning on the base datasets (clump-kb = 250kb, clump-r2 = 0.1). PRSice performed optimization of the P-value threshold for the most accurate prediction, as measured by r-squared (R2)	GRCh37	31017	29252	0.0569	PGP000464	European:86.5|East Asian:13.5		East Asian:100
PGS003694	R_parasubiculum_trans_ancestry_meta_analysis	Right parasubiculum volume	parasubiculum volume	EFO_0009405	PRSice	The PGS was calculated using PRSice v.2.3.5 software with LD-pruning on the base datasets (clump-kb = 250kb, clump-r2 = 0.1). PRSice performed optimization of the P-value threshold for the most accurate prediction, as measured by r-squared (R2)	GRCh37	35421	33447	0.0557	PGP000464	European:86.5|East Asian:13.5		East Asian:100
PGS003695	L_parasubiculum_UKBB_EUR_GWAS	Left parasubiculum volume	parasubiculum volume	EFO_0009405	PRSice	The PGS was calculated using PRSice v.2.3.5 software with LD-pruning on the base datasets (clump-kb = 250kb, clump-r2 = 0.1). PRSice performed optimization of the P-value threshold for the most accurate prediction, as measured by r-squared (R2)	GRCh37	2838	2691	0.0518	PGP000464	European:100		East Asian:100
PGS003696	R_parasubiculum_UKBB_EUR_GWAS	Right parasubiculum volume	parasubiculum volume	EFO_0009405	PRSice	The PGS was calculated using PRSice v.2.3.5 software with LD-pruning on the base datasets (clump-kb = 250kb, clump-r2 = 0.1). PRSice performed optimization of the P-value threshold for the most accurate prediction, as measured by r-squared (R2)	GRCh37	73898	69297	0.0623	PGP000464	European:100		East Asian:100
PGS003697	L_parasubiculum_CHIMGEN_EAS_GWAS	Left parasubiculum volume	parasubiculum volume	EFO_0009405	PRSice	The PGS was calculated using PRSice v.2.3.5 software with LD-pruning on the base datasets (clump-kb = 250kb, clump-r2 = 0.1). PRSice performed optimization of the P-value threshold for the most accurate prediction, as measured by r-squared (R2)	GRCh37	115746	108810	0.0599	PGP000464	East Asian:100		East Asian:100
PGS003698	R_parasubiculum_CHIMGEN_EAS_GWAS	Right parasubiculum volume	parasubiculum volume	EFO_0009405	PRSice	The PGS was calculated using PRSice v.2.3.5 software with LD-pruning on the base datasets (clump-kb = 250kb, clump-r2 = 0.1). PRSice performed optimization of the P-value threshold for the most accurate prediction, as measured by r-squared (R2)	GRCh37	1050	990	0.0571	PGP000464	East Asian:100		East Asian:100
PGS003699	L_presubiculum_head_trans_ancestry_meta_analysis	Left presubiculum head volume	presubiculum volume	EFO_0009400	PRSice	The PGS was calculated using PRSice v.2.3.5 software with LD-pruning on the base datasets (clump-kb = 250kb, clump-r2 = 0.1). PRSice performed optimization of the P-value threshold for the most accurate prediction, as measured by r-squared (R2)	GRCh37	13044	12352	0.0531	PGP000464	European:86.5|East Asian:13.5		East Asian:100
PGS003700	L_presubiculum_body_trans_ancestry_meta_analysis	Left presubiculum body volume	presubiculum volume	EFO_0009400	PRSice	The PGS was calculated using PRSice v.2.3.5 software with LD-pruning on the base datasets (clump-kb = 250kb, clump-r2 = 0.1). PRSice performed optimization of the P-value threshold for the most accurate prediction, as measured by r-squared (R2)	GRCh37	9457	8943	0.0544	PGP000464	European:86.5|East Asian:13.5		East Asian:100
PGS003701	R_presubiculum_head_trans_ancestry_meta_analysis	Right presubiculum head volume	presubiculum volume	EFO_0009400	PRSice	The PGS was calculated using PRSice v.2.3.5 software with LD-pruning on the base datasets (clump-kb = 250kb, clump-r2 = 0.1). PRSice performed optimization of the P-value threshold for the most accurate prediction, as measured by r-squared (R2)	GRCh37	4398	4120	0.0632	PGP000464	European:86.5|East Asian:13.5		East Asian:100
PGS003702	R_presubiculum_body_trans_ancestry_meta_analysis	Right presubiculum body volume	presubiculum volume	EFO_0009400	PRSice	The PGS was calculated using PRSice v.2.3.5 software with LD-pruning on the base datasets (clump-kb = 250kb, clump-r2 = 0.1). PRSice performed optimization of the P-value threshold for the most accurate prediction, as measured by r-squared (R2)	GRCh37	24030	22698	0.0554	PGP000464	European:86.5|East Asian:13.5		East Asian:100
PGS003703	L_presubiculum_head_UKBB_EUR_GWAS	Left presubiculum head volume	presubiculum volume	EFO_0009400	PRSice	The PGS was calculated using PRSice v.2.3.5 software with LD-pruning on the base datasets (clump-kb = 250kb, clump-r2 = 0.1). PRSice performed optimization of the P-value threshold for the most accurate prediction, as measured by r-squared (R2)	GRCh37	13326	12629	0.0523	PGP000464	European:100		East Asian:100
PGS003704	L_presubiculum_body_UKBB_EUR_GWAS	Left presubiculum body volume	presubiculum volume	EFO_0009400	PRSice	The PGS was calculated using PRSice v.2.3.5 software with LD-pruning on the base datasets (clump-kb = 250kb, clump-r2 = 0.1). PRSice performed optimization of the P-value threshold for the most accurate prediction, as measured by r-squared (R2)	GRCh37	17508	16476	0.0589	PGP000464	European:100		East Asian:100
PGS003705	R_presubiculum_head_UKBB_EUR_GWAS	Right presubiculum head volume	presubiculum volume	EFO_0009400	PRSice	The PGS was calculated using PRSice v.2.3.5 software with LD-pruning on the base datasets (clump-kb = 250kb, clump-r2 = 0.1). PRSice performed optimization of the P-value threshold for the most accurate prediction, as measured by r-squared (R2)	GRCh37	98	93	0.051	PGP000464	European:100		East Asian:100
PGS003706	R_presubiculum_body_UKBB_EUR_GWAS	Right presubiculum body volume	presubiculum volume	EFO_0009400	PRSice	The PGS was calculated using PRSice v.2.3.5 software with LD-pruning on the base datasets (clump-kb = 250kb, clump-r2 = 0.1). PRSice performed optimization of the P-value threshold for the most accurate prediction, as measured by r-squared (R2)	GRCh37	79285	74392	0.0617	PGP000464	European:100		East Asian:100
PGS003707	L_presubiculum_head_CHIMGEN_EAS_GWAS	Left presubiculum head volume	presubiculum volume	EFO_0009400	PRSice	The PGS was calculated using PRSice v.2.3.5 software with LD-pruning on the base datasets (clump-kb = 250kb, clump-r2 = 0.1). PRSice performed optimization of the P-value threshold for the most accurate prediction, as measured by r-squared (R2)	GRCh37	33663	31723	0.0576	PGP000464	East Asian:100		East Asian:100
PGS003708	L_presubiculum_body_CHIMGEN_EAS_GWAS	Left presubiculum body volume	presubiculum volume	EFO_0009400	PRSice	The PGS was calculated using PRSice v.2.3.5 software with LD-pruning on the base datasets (clump-kb = 250kb, clump-r2 = 0.1). PRSice performed optimization of the P-value threshold for the most accurate prediction, as measured by r-squared (R2)	GRCh37	231	215	0.0693	PGP000464	East Asian:100		East Asian:100
PGS003709	R_presubiculum_head_CHIMGEN_EAS_GWAS	Right presubiculum head volume	presubiculum volume	EFO_0009400	PRSice	The PGS was calculated using PRSice v.2.3.5 software with LD-pruning on the base datasets (clump-kb = 250kb, clump-r2 = 0.1). PRSice performed optimization of the P-value threshold for the most accurate prediction, as measured by r-squared (R2)	GRCh37	40964	38595	0.0578	PGP000464	East Asian:100		East Asian:100
PGS003710	R_presubiculum_body_CHIMGEN_EAS_GWAS	Right presubiculum body volume	presubiculum volume	EFO_0009400	PRSice	The PGS was calculated using PRSice v.2.3.5 software with LD-pruning on the base datasets (clump-kb = 250kb, clump-r2 = 0.1). PRSice performed optimization of the P-value threshold for the most accurate prediction, as measured by r-squared (R2)	GRCh37	19082	18028	0.0552	PGP000464	East Asian:100		East Asian:100
PGS003711	L_subiculum_body_trans_ancestry_meta_analysis	Left subiculum body volume	subiculum volume	EFO_0009399	PRSice	The PGS was calculated using PRSice v.2.3.5 software with LD-pruning on the base datasets (clump-kb = 250kb, clump-r2 = 0.1). PRSice performed optimization of the P-value threshold for the most accurate prediction, as measured by r-squared (R2)	GRCh37	1828	1731	0.0531	PGP000464	European:86.5|East Asian:13.5		East Asian:100
PGS003712	L_subiculum_head_trans_ancestry_meta_analysis	Left subiculum head volume	subiculum volume	EFO_0009399	PRSice	The PGS was calculated using PRSice v.2.3.5 software with LD-pruning on the base datasets (clump-kb = 250kb, clump-r2 = 0.1). PRSice performed optimization of the P-value threshold for the most accurate prediction, as measured by r-squared (R2)	GRCh37	3330	3186	0.0432	PGP000464	European:86.5|East Asian:13.5		East Asian:100
PGS003713	R_subiculum_body_trans_ancestry_meta_analysis	Right subiculum body volume	subiculum volume	EFO_0009399	PRSice	The PGS was calculated using PRSice v.2.3.5 software with LD-pruning on the base datasets (clump-kb = 250kb, clump-r2 = 0.1). PRSice performed optimization of the P-value threshold for the most accurate prediction, as measured by r-squared (R2)	GRCh37	257	244	0.0506	PGP000464	European:86.5|East Asian:13.5		East Asian:100
PGS003714	R_subiculum_head_trans_ancestry_meta_analysis	Right subiculum head volume	subiculum volume	EFO_0009399	PRSice	The PGS was calculated using PRSice v.2.3.5 software with LD-pruning on the base datasets (clump-kb = 250kb, clump-r2 = 0.1). PRSice performed optimization of the P-value threshold for the most accurate prediction, as measured by r-squared (R2)	GRCh37	55423	52269	0.0569	PGP000464	European:86.5|East Asian:13.5		East Asian:100
PGS003715	L_subiculum_body_UKBB_EUR_GWAS	Left subiculum body volume	subiculum volume	EFO_0009399	PRSice	The PGS was calculated using PRSice v.2.3.5 software with LD-pruning on the base datasets (clump-kb = 250kb, clump-r2 = 0.1). PRSice performed optimization of the P-value threshold for the most accurate prediction, as measured by r-squared (R2)	GRCh37	2959	2797	0.0547	PGP000464	European:100		East Asian:100
PGS003716	L_subiculum_head_UKBB_EUR_GWAS	Left subiculum head volume	subiculum volume	EFO_0009399	PRSice	The PGS was calculated using PRSice v.2.3.5 software with LD-pruning on the base datasets (clump-kb = 250kb, clump-r2 = 0.1). PRSice performed optimization of the P-value threshold for the most accurate prediction, as measured by r-squared (R2)	GRCh37	9645	9105	0.056	PGP000464	European:100		East Asian:100
PGS003717	R_subiculum_body_UKBB_EUR_GWAS	Right subiculum body volume	subiculum volume	EFO_0009399	PRSice	The PGS was calculated using PRSice v.2.3.5 software with LD-pruning on the base datasets (clump-kb = 250kb, clump-r2 = 0.1). PRSice performed optimization of the P-value threshold for the most accurate prediction, as measured by r-squared (R2)	GRCh37	15	13	0.1333	PGP000464	European:100		East Asian:100
PGS003718	R_subiculum_head_UKBB_EUR_GWAS	Right subiculum head volume	subiculum volume	EFO_0009399	PRSice	The PGS was calculated using PRSice v.2.3.5 software with LD-pruning on the base datasets (clump-kb = 250kb, clump-r2 = 0.1). PRSice performed optimization of the P-value threshold for the most accurate prediction, as measured by r-squared (R2)	GRCh37	3000	2806	0.0647	PGP000464	European:100		East Asian:100
PGS003719	L_subiculum_body_CHIMGEN_EAS_GWAS	Left subiculum body volume	subiculum volume	EFO_0009399	PRSice	The PGS was calculated using PRSice v.2.3.5 software with LD-pruning on the base datasets (clump-kb = 250kb, clump-r2 = 0.1). PRSice performed optimization of the P-value threshold for the most accurate prediction, as measured by r-squared (R2)	GRCh37	31308	29470	0.0587	PGP000464	East Asian:100		East Asian:100
PGS003720	L_subiculum_head_CHIMGEN_EAS_GWAS	Left subiculum head volume	subiculum volume	EFO_0009399	PRSice	The PGS was calculated using PRSice v.2.3.5 software with LD-pruning on the base datasets (clump-kb = 250kb, clump-r2 = 0.1). PRSice performed optimization of the P-value threshold for the most accurate prediction, as measured by r-squared (R2)	GRCh37	34590	32613	0.0572	PGP000464	East Asian:100		East Asian:100
PGS003721	R_subiculum_body_CHIMGEN_EAS_GWAS	Right subiculum body volume	subiculum volume	EFO_0009399	PRSice	The PGS was calculated using PRSice v.2.3.5 software with LD-pruning on the base datasets (clump-kb = 250kb, clump-r2 = 0.1). PRSice performed optimization of the P-value threshold for the most accurate prediction, as measured by r-squared (R2)	GRCh37	83000	78023	6.00%	PGP000464	East Asian:100		East Asian:100
PGS003722	R_subiculum_head_CHIMGEN_EAS_GWAS	Right subiculum head volume	subiculum volume	EFO_0009399	PRSice	The PGS was calculated using PRSice v.2.3.5 software with LD-pruning on the base datasets (clump-kb = 250kb, clump-r2 = 0.1). PRSice performed optimization of the P-value threshold for the most accurate prediction, as measured by r-squared (R2)	GRCh37	51267	48291	0.058	PGP000464	East Asian:100		East Asian:100
PGS003728	PS_T2D_183-AGEN	Type 2 diabetes	type 2 diabetes mellitus	MONDO_0005148	Pruning and Thresholding (P+T)		GRCh37	183	153	0.1639	PGP000469	East Asian:100		Additional Diverse Ancestries:100
PGS003729	PS_T2D_293-DIAGRAM	Type 2 diabetes	type 2 diabetes mellitus	MONDO_0005148	Pruning and Thresholding (P+T)		GRCh37	293	274	0.0648	PGP000469	European:100		Additional Diverse Ancestries:100
PGS003730	PS_T2D_287-DIAMANTE	Type 2 diabetes	type 2 diabetes mellitus	MONDO_0005148	Pruning and Thresholding (P+T)		GRCh37	287	277	0.0348	PGP000469	European:51.1|East Asian:28.4|South Asian:8.3|African:6.6|Hispanic or Latin American:5.6		Additional Diverse Ancestries:100
PGS003731	PS_T2D_282-SAS-DIAMANTE	Type 2 diabetes	type 2 diabetes mellitus	MONDO_0005148	Pruning and Thresholding (P+T)		GRCh37	282	273	0.0319	PGP000469	South Asian:100		Additional Diverse Ancestries:100
PGS003732	PS_T2D_287-HIS-DIAMANTE	Type 2 diabetes	type 2 diabetes mellitus	MONDO_0005148	Pruning and Thresholding (P+T)		GRCh37	287	277	0.0348	PGP000469	Hispanic or Latin American:100		Additional Diverse Ancestries:100
PGS003733	PS_T2D_287-EUR-DIAMANTE	Type 2 diabetes	type 2 diabetes mellitus	MONDO_0005148	Pruning and Thresholding (P+T)		GRCh37	287	277	0.0348	PGP000469	European:100		Additional Diverse Ancestries:100
PGS003734	PS_T2D_280-EAS-DIAMANTE	Type 2 diabetes	type 2 diabetes mellitus	MONDO_0005148	Pruning and Thresholding (P+T)		GRCh37	280	271	0.0321	PGP000469	East Asian:100		Additional Diverse Ancestries:100
PGS003735	PS_T2D_276-AFR-DIAMANTE	Type 2 diabetes	type 2 diabetes mellitus	MONDO_0005148	Pruning and Thresholding (P+T)		GRCh37	276	266	0.0362	PGP000469	African:100		Additional Diverse Ancestries:100
PGS003736	PRS13_BlC	Bladder cancer	urinary bladder cancer	MONDO_0001187	Genome-wide significant SNPs	imputation info score ≥0.3, MAF ≥ 0.01	GRCh37	13	13	0	PGP000470	European:100	European:100	European:100
PGS003737	PRS26_BrC	Brain cancer	brain neoplasm	EFO_0003833	Genome-wide significant SNPs	imputation info score ≥0.3, MAF ≥ 0.01	GRCh37	26	22	0.1538	PGP000470	European:100	European:100	European:100
PGS003738	PRS136_BC	Breast cancer	breast carcinoma	EFO_0000305	Genome-wide significant SNPs	imputation info score ≥0.3, MAF ≥ 0.01	GRCh37	136	121	0.1103	PGP000470	European:100	European:100	European:100
PGS003739	PRS81_CoC	Colorectal cancer	colorectal carcinoma	EFO_1001951	Genome-wide significant SNPs	imputation info score ≥0.3, MAF ≥ 0.01	GRCh37	81	73	0.0988	PGP000470	European:100	European:100	European:100
PGS003740	PRS16_CU	Corpus Uteri	uterine corpus cancer	EFO_0007532	Genome-wide significant SNPs	imputation info score ≥0.3, MAF ≥ 0.01	GRCh37	16	13	0.1875	PGP000470	European:100	European:100	European:100
PGS003741	PRS28_OC	Ovarian cancer	ovarian carcinoma	EFO_0001075	Genome-wide significant SNPs	imputation info score ≥0.3, MAF ≥ 0.01	GRCh37	28	23	0.1786	PGP000470	European:100	European:100	European:100
PGS003742	PRS19_PC	Pancreatic cancer	pancreatic neoplasm	EFO_0003860	Genome-wide significant SNPs	imputation info score ≥0.3, MAF ≥ 0.01	GRCh37	19	19	0	PGP000470	European:100	European:100	European:100
PGS003743	PRS118_PrC	Prostate cancer	prostate carcinoma	EFO_0001663	Genome-wide significant SNPs	imputation info score ≥0.3, MAF ≥ 0.01	GRCh37	118	99	0.161	PGP000470	European:100	European:100	European:100
PGS003744	PRS14_RC	Renal cancer	renal carcinoma	EFO_0002890	Genome-wide significant SNPs	imputation info score ≥0.3, MAF ≥ 0.01	GRCh37	14	13	0.0714	PGP000470	European:100	European:100	European:100
PGS003745	PRS57_SM	Skin Melanoma	cutaneous melanoma	EFO_0000389	Genome-wide significant SNPs	imputation info score ≥0.3, MAF ≥ 0.01	GRCh37	57	44	0.2281	PGP000470	European:100	European:100	European:100
PGS003746	PRS11_TC	Thyroid cancer	thyroid carcinoma	EFO_0002892	Genome-wide significant SNPs	imputation info score ≥0.3, MAF ≥ 0.01	GRCh37	11	9	0.1818	PGP000470	European:100	European:100	European:100
PGS003747	GRS341_SI	Smoking initiation	smoking initiation	EFO_0005670	Genome-wide significant SNPs		NR	341	305	0.1056	PGP000471	European:100		Not Reported:100
PGS003748	GRS46_CPD	Cigarettes smoked per day	cigarettes per day measurement	EFO_0006525	Genome-wide significant SNPs		NR	46	38	0.1739	PGP000471	European:100		Not Reported:100
PGS003756	wGRS_SLE_non-HLA	Systemic lupus erythematosus	systemic lupus erythematosus	MONDO_0007915	Genome-wide significant SNPs		NR	112	87	0.2232	PGP000475	East Asian:100		East Asian:100

### Sheet: S3 Table
S3 Table. Primary associaitons and predictive performance of trait-specific PGSs in the SCHS.
								Variance explained				AUC
Primary trait	Score_ID	PGS ancestry origin	β	se	OR (95%Cl)	P value	Heritability	Model 1	Model 2	Variance increment	P*	Model 1	Model 2	AUC increment	P#
Quantitative trait
Body mass index (BMI, kg/m2)	PGS002360	EAS	0.212959	0.00635177	-	8.40693e-241	0.25234	0.000494933	0.0481877	0.0476928	1.27034e-249	-
Weight (kg)	PGS001230	EU	0.187347	0.00586211	-	1.89992e-219	0.302597	0.14937	0.188153	0.0387838	3.17745e-238	-
Height (cm)	PGS002803	EAS	0.295357	0.00451269	-	<2E-300	0.471974	0.424925	0.514221	0.0892956	<2E-300	-
Systolic blood pressure (SBP, mmHg)	PGS002807	Mixed	0.198872	0.00616616	-	3.63344e-223	0.28282	0.10277	0.142999	0.0402284	1.8642e-224	-
Diastolic blood pressure (DBP, mmHg)	PGS002688	EU	0.197658	0.00643993	-	1.0103e-202	0.292373	0.0247107	0.0642842	0.0395735	1.28878e-202	-
Age at menarche (years)	PGS003508	EU	0.141992	0.00876633	-	2.48e-58	0.147992	0.0530867	0.0957081	0.0426214	2.24825e-109	-
Age at menopause (years)	PGS002820	EU	0.154887	0.00932909	-	3.68966e-61	0.246644	0.00630877	0.0311062	0.0247974	6.62747e-60	-
Time watching TV (hours)	PGS002139	EU	0.030921	0.00479867	-	1.18874e-10	0.0238	0.0182006	0.0198699	0.00166934	5.833e-09	-
Blood metabolite
Total cholesterol (mmol/l)	PGS002718	EU	0.273686	0.0232205	-	1.00457e-30	-	0.046374	0.128764	0.0823897	3.36877e-29	-
LDL cholesterol (mmol/l)	PGS000891	EAS	0.27395	0.0241335	-	1.05285e-28	-	0.0163445	0.0945953	0.0782507	8.40806e-27	-
HDL cholesterol (mmol/l)	PGS002695	EU	0.286081	0.0221426	-	2.81603e-36	-	0.0922857	0.183626	0.0913408	3.00084e-34	-
Triglycerides (mmol/l)	PGS002719	EU	0.242616	0.0241694	-	5.44132e-23	-	0.0383609	0.0997028	0.0613419	2.31462e-21	-
Polyunsaturated fatty acids (mmol/l)	PGS003040	EU	0.104761	0.0255335	-	4.30104e-05	-	0.0618076	0.0732519	0.0114443	0.000167865	-
Apolipoprotein A1 (g/l)	PGS001888	EU	0.280276	0.0223201	-	1.86645e-34	-	0.0985907	0.186141	0.0875503	5.34636e-33	-
Apolipoprotein B (g/l)	PGS000672	EU	0.236472	0.0239306	-	2.38323e-22	-	0.0289947	0.0882322	0.0592375	2.05567e-20	-
Glucose (mmol/l)	PGS000684	EU	0.100132	0.0251344	-	7.10715e-05	-	0.0002629	0.0132637	0.0130008	3.79037e-05	-
Creatinine (mmol/l)	PGS001945	EU	0.173432	0.0191454	-	4.03321e-19	-	0.432089	0.461382	0.0292935	3.49193e-17	-
Albumin (g/l)	PGS001886	EU	0.0925968	0.0254126	-	0.000277896	-	0.00917066	0.0154389	0.00626821	0.00887156	-
Dichotomized phenotype
Never vs ever smoker (former or current smoker)	PGS003359	EAS	-		0.810 (0.782, 0.838)	8.22559e-33	-	-				0.831 (0.826, 0.837)	0.837 (0.832, 0.843)	0.005887	2.016e-11
Short (< 6 hours) vs normal sleep (6-8 hours)	PGS002196	EU	-		0.883 (0.845, 0.922)	2.50998e-08	-	-				0.611 (0.599, 0.624)	0.617 (0.605, 0.629)	0.0052534	0.02652
Long (> 8 hours) vs normal sleep (6-8 hours)	PGS002196	EU	-		1.183 (1.121, 1.248)	6.60197e-10	-	-				0.563 (0.548, 0.578)	0.576 (0.561, 0.592)	0.0133638	0.004675
Self-report hypertension	PGS002701	EU	-		1.525 (1.477, 1.575)	4.39408e-147	0.444835	-				0.605 (0.596, 0.613)	0.652 (0.644, 0.660)	0.0476043	2.71136e-38
Self-report heart attack	PGS001780	Mixed	-		1.293 (1.209, 1.383)	7.38e-14	0.040345	-				0.712 (0.696, 0.728)	0.722 (0.706, 0.739)	0.0108225	0.0003142
Self-report stroke	PGS001798	Mixed	-		1.308 (1.168, 1.465)	3.18e-06	0.402877	-				0.683 (0.654, 0.713)	0.695 (0.666, 0.724)	0.0114975	0.05897
Self-report diabetes	PGS003444	EAS	-		1.859 (1.766, 1.957)	9.78e-125	0.469698	-				0.624 (0.611, 0.637)	0.710 (0.698, 0.722)	0.0859266	8.05678e-46
AUC: area under the receiver operating characteristic curve; Model 1: Models without the incorportation of PGS, Model 2: Models with the PGS. *The goodness-of-fit of models with and without genetic information was compared by Likelihood Ratio Test (LRT) . #Delong’s method was used to compares the performance of models with and without genetic information by evaluating the AUC.

### Sheet: S4 Table
S4 Table. Significant associaiton for adult height
Score_ID	beta	se	P_value	PGS Name	Reported Trait	Mapped Trait(s) (EFO label)	Mapped Trait(s) (EFO ID)	Ancestry Distribution (%) - Source of Variant Associations (GWAS)	Ancestry Distribution (%) - PGS Evaluation
PGS000001	-0.0017713	0.00489619	0.717527	PRS77_BC	Breast Cancer	breast carcinoma	EFO_0000305	European:100	European:100
PGS000002	-0.00125007	0.00489549	0.798454	PRS77_ERpos	ER-positive Breast Cancer	estrogen-receptor positive breast cancer	EFO_1000649	European:100	European:100
PGS000003	-0.00134722	0.0049061	0.783626	PRS77_ERneg	ER-negative Breast Cancer	estrogen-receptor negative breast cancer	EFO_1000650	European:100	European:100
PGS000011	-0.00382857	0.0049018	0.434779	GRS50	Coronary artery disease	coronary artery disease	EFO_0001645	Multi-ancestry (including European):53.3|European:40.3|South Asian:6.4	European:58.3|African:16.7|Hispanic or Latin American:16.7|Multi-ancestry (including European):8.3
PGS000020	-0.0010979	0.0049048	0.822882	dGRS1000	Type 2 diabetes	type 2 diabetes mellitus	MONDO_0005148	European:100	European:100
PGS000021	-0.0133426	0.00489343	0.006403	GRS1	Type 1 diabetes	type 1 diabetes mellitus	MONDO_0005147	European:100	European:75|African:25
PGS000023	-0.00203119	0.00497504	0.683074	AA_GRS	Type 1 diabetes	type 1 diabetes mellitus	MONDO_0005147	African:100	African:28.6|Multi-ancestry (including European):28.6|Multi-ancestry (excluding European):28.6|European:14.3
PGS000025	0.00317739	0.00489705	0.51645	GRS	Alzheimer's Disease	Alzheimer disease	MONDO_0004975	European:100	European:100
PGS000026	0.00423863	0.00489665	0.386709	PHS	Alzheimer's Disease	Alzheimer disease	MONDO_0004975	European:100	Not Reported:60|European:40
PGS000028	0.00452485	0.00489771	0.355564	PRS	Breast cancer	breast carcinoma	EFO_0000305	European:80.7|East Asian:13.4|Hispanic or Latin American:3.3|African:2.6	East Asian:33.3|European:33.3|Multi-ancestry (including European):33.3
PGS000029	0.00566461	0.00489751	0.247435	PRS_AS	Breast cancer	breast carcinoma	EFO_0000305	East Asian:100	East Asian:100
PGS000032	0.00774406	0.00489851	0.113915	GRSB	Type 2 diabetes (based on SNPs involved in _-cell function)	type 2 diabetes mellitus	MONDO_0005148	European:100	European:50|Not Reported:25|African:25
PGS000033	-0.00116202	0.00489594	0.812391	GRSIR	Type 2 diabetes (based on SNPs involved in insulin resistance)	type 2 diabetes mellitus	MONDO_0005148	European:100	European:66.7|African:33.3
PGS000034	0.00399038	0.00490566	0.415984	GRS_BMI	Adult Body Mass Index	body mass index	EFO_0004340	European:99.1|Hispanic or Latin American:0.5|African:0.4	European:100
PGS000037	-0.00145918	0.00489784	0.765765	PGS_AST	Asthma	asthma	MONDO_0004979	Multi-ancestry (including European):100	European:100
PGS000050	0.000186542	0.00489625	0.969609	PRS44	Breast cancer	breast carcinoma	EFO_0000305	East Asian:100	East Asian:100
PGS000052	0.000342935	0.00490196	0.944227	sPRS161	Breast cancer	breast carcinoma	EFO_0000305	European:100	European:100
PGS000055	-0.00231482	0.00495767	0.640565	PRS_CRC	Colorectal cancer	colorectal cancer	EFO_0005842	European:91.1|African:8.9	East Asian:50|European:50
PGS000056	0.00360622	0.00490293	0.462028	PD_PRS	Parkinson Disease	Parkinson disease	MONDO_0005180	European:100	European:100
PGS000058	-0.0100559	0.00490465	0.0403476	CAD_GRS_204	Coronary artery disease	coronary artery disease	EFO_0001645	European:41.1|Multi-ancestry (including European):34.6|Not Reported:20.1|South Asian:2.7|East Asian:0.8|Hispanic or Latin American:0.3|African:0.2|Greater Middle Eastern:0.2	European:100
PGS000060	-0.00124896	0.00490631	0.799063	GRS_HDL	high-density lipoprotein (HDL) cholesterol	high density lipoprotein cholesterol measurement	EFO_0004612	European:100	African:25|Hispanic or Latin American:25|East Asian:25|European:25
PGS000061	0.00261336	0.00490675	0.594312	GRS_LDL	low-density lipoprotein (LDL) cholesterol	low density lipoprotein cholesterol measurement	EFO_0004611	European:100	African:25|Hispanic or Latin American:25|East Asian:25|European:25
PGS000062	0.00504543	0.00491877	0.30502	GRS_TC	total cholesterol	total cholesterol measurement	EFO_0004574	European:100	African:25|Hispanic or Latin American:25|East Asian:25|European:25
PGS000063	0.00492834	0.00490032	0.314561	GRS_TG	triglycerides	triglyceride measurement	EFO_0004530	European:100	African:25|Hispanic or Latin American:25|East Asian:25|European:25
PGS000064	0.00486025	0.00490808	0.32206	GLGC2017_HDL	High density lipoprotein (HDL) cholesterol	high density lipoprotein cholesterol measurement	EFO_0004612	European:81.6|South Asian:9.2|African:5.1|East Asian:2.5|Hispanic or Latin American:1.5	European:60|African:20|East Asian:20
PGS000065	-0.000749365	0.00490897	0.878674	GLGC2017_LDL	Low density lipoprotein (LDL) cholesterol	low density lipoprotein cholesterol measurement	EFO_0004611	European:81.6|South Asian:9.2|African:5.1|East Asian:2.5|Hispanic or Latin American:1.5	European:60|African:20|East Asian:20
PGS000066	-0.0076205	0.00489786	0.119749	GLGC2017_TG	Triglycerides (TG)	triglyceride measurement	EFO_0004530	European:81.6|South Asian:9.2|African:5.1|East Asian:2.5|Hispanic or Latin American:1.5	European:60|African:20|East Asian:20
PGS000070	0.00676693	0.00490363	0.167605	PRS_LC_C	Lung cancer	lung adenocarcinoma	EFO_0000571	European:51.1|East Asian:48.9	East Asian:100
PGS000071	0.0031993	0.00490302	0.514075	CC_Bladder	Bladder cancer	urinary bladder carcinoma	MONDO_0004986	European:100	European:100
PGS000072	0.00466739	0.00490064	0.340902	CC_Breast	Breast cancer	breast carcinoma	EFO_0000305	European:98.1|East Asian:1|African:0.9	European:100
PGS000073	0.00497773	0.00492032	0.311707	CC_Cervix	Cervical cancer	cervical carcinoma	EFO_0001061	European:100	European:100
PGS000074	-0.00683091	0.00493098	0.165973	CC_Colorectal	Colorectal cancer	colorectal cancer	EFO_0005842	European:96.6|African:1.7|East Asian:1.4|Additional Diverse Ancestries:0.3	European:100
PGS000075	0.00932599	0.00493334	0.0587163	CC_Endo	Endometrial cancer	endometrial carcinoma	EFO_1001512	European:66.4|Not Reported:33.6	European:100
PGS000076	-0.00506635	0.00489382	0.30056	CC_Kidney	Kidney cancer	renal cell carcinoma	EFO_0000681	European:100	European:100
PGS000077	-0.000112677	0.00489693	0.981643	CC_LL	Lymphocytic leukemia	lymphoid leukemia	EFO_0004289	European:84.3|Hispanic or Latin American:9|African:3.7|Multi-ancestry (excluding European):3	European:100
PGS000080	0.00724463	0.00493477	0.142096	CC_NHL	Non-Hodgkin's lymphoma	non-Hodgkins lymphoma	EFO_0005952	European:85.3|Not Reported:14.7	European:100
PGS000081	-0.0049981	0.00489746	0.307478	CC_Oral	Oral cavity and pharyngeal cancers	oral cavity cancer|pharynx cancer	EFO_0005570|EFO_0005577	European:95.6|Not Reported:4.4	European:100
PGS000083	-0.00609034	0.00490282	0.214171	CC_Pancreas	Pancreatic cancer	pancreatic carcinoma	EFO_0002618	European:86.6|Not Reported:12.3|Multi-ancestry (excluding European):1.1	European:100
PGS000084	0.00507308	0.00490665	0.301184	CC_Prostate	Prostate cancer	prostate carcinoma	EFO_0001663	European:93.3|African:2.8|East Asian:2.5|Hispanic or Latin American:1.3|Not Reported:0.1	European:100
PGS000086	0.0135287	0.00489686	0.0057364	CC_Testis	Testicular cancer	testicular carcinoma|Testicular Germ Cell Tumor	EFO_0005088|EFO_1000566	European:100	European:100
PGS000087	-0.00869626	0.00489554	0.0756857	CC_Thyroid	Thyroid cancer	thyroid carcinoma	EFO_0002892	European:100	European:100
PGS000088	0.00453865	0.00489722	0.354049	baso	Basophil count	basophil count	EFO_0005090	European:100	European:100
PGS000089	-0.00139918	0.00489974	0.775216	baso_p	Basophil percentage of white cells	basophil percentage of leukocytes	EFO_0007992	European:100	European:100
PGS000090	-0.00122664	0.0048981	0.802255	eo	Eosinophil count	eosinophil count	EFO_0004842	European:100	European:100
PGS000091	-0.00215393	0.00490047	0.660278	eo_p	Eosinophil percentage of white cells	eosinophil percentage of leukocytes	EFO_0007991	European:100	European:100
PGS000092	0.00223693	0.00489711	0.647829	hct	Hematocrit	hematocrit	EFO_0004348	European:100	European:100
PGS000093	0.0019058	0.00489476	0.697017	hgb	Hemoglobin concentration	hemoglobin measurement	EFO_0004509	European:100	European:100
PGS000094	-0.00806644	0.00489576	0.0994404	hlr	High light scatter reticulocyte count	reticulocyte count	EFO_0007986	European:100	European:100
PGS000095	-0.00986659	0.00489662	0.0439181	hlr_p	High light scatter reticulocyte percentage of red cells	reticulocyte count	EFO_0007986	European:100	European:100
PGS000096	0.00253805	0.00489623	0.604206	irf	Immature fraction of reticulocytes	reticulocyte count	EFO_0007986	European:100	European:100
PGS000097	0.0062321	0.00490202	0.203623	lymph	Lymphocyte count	lymphocyte count	EFO_0004587	European:100	European:100
PGS000098	0.00982791	0.00491456	0.0455383	lymph_p	Lymphocyte percentage of white cells	lymphocyte percentage of leukocytes	EFO_0007993	European:100	European:100
PGS000099	-0.00193195	0.00491944	0.694531	mch	Mean corpuscular hemoglobin	mean corpuscular hemoglobin	EFO_0004527	European:100	European:100
PGS000100	-0.00760213	0.00490804	0.121416	mchc	Mean corpuscular hemoglobin concentration	mean corpuscular hemoglobin concentration	EFO_0004528	European:100	European:100
PGS000101	0.00309217	0.00492106	0.529777	mcv	Mean corpuscular volume	mean corpuscular volume	EFO_0004526	European:100	European:100
PGS000102	-0.00328781	0.00489608	0.501896	mono	Monocyte count	monocyte count	EFO_0005091	European:100	European:100
PGS000103	-0.00894883	0.00491266	0.0685309	mono_p	Monocyte percentage of white cells	monocyte percentage of leukocytes	EFO_0007989	European:100	European:100
PGS000104	0.00166062	0.0048988	0.734624	mpv	Mean platelet volume	mean platelet volume	EFO_0004584	European:100	European:100
PGS000105	0.000882425	0.00491601	0.857546	neut	Neutrophil count	neutrophil count	EFO_0004833	European:100	European:100
PGS000106	-0.00699225	0.00493156	0.156246	neut_p	Neutrophil percentage of white cells	neutrophil percentage of leukocytes	EFO_0007990	European:100	European:100
PGS000107	0.00135053	0.00490228	0.782942	pct	Plateletcrit	platelet crit	EFO_0007985	European:100	European:100
PGS000108	1.86e-05	0.0049014	0.996968	pdw	Platelet distribution width	platelet component distribution width	EFO_0007984	European:100	European:100
PGS000109	0.00189673	0.00489626	0.698475	plt	Platelet count	platelet count	EFO_0004309	European:100	European:100
PGS000110	0.00217097	0.00490022	0.657744	rbc	Red blood cell count	erythrocyte count	EFO_0004305	European:100	European:100
PGS000111	-0.00928341	0.00489521	0.057916	ret	Reticulocyte count	reticulocyte count	EFO_0007986	European:100	European:100
PGS000112	-0.0117434	0.00490184	0.0165956	ret_p	Reticulocyte fraction of red cells	reticulocyte count	EFO_0007986	European:100	European:100
PGS000113	0.00102447	0.00490024	0.834398	wbc	White blood cell count	leukocyte count	EFO_0004308	European:100	European:100
PGS000115	-0.0013663	0.00490682	0.78067	LDL-C_20	low density lipoprotein cholesterol	low density lipoprotein cholesterol measurement	EFO_0004611	European:72.4|African:19.3|Hispanic or Latin American:8.3	European:55.6|Multi-ancestry (including European):22.2|African:11.1|East Asian:11.1
PGS000123	-0.000191325	0.00490019	0.968855	2017_PD16	Parkinson disease	Parkinson disease	MONDO_0005180	European:100	European:100
PGS000124	0.00373478	0.00490105	0.446046	IOP_AS	Intraocular pressure	intraocular pressure measurement	EFO_0004695	European:100	European:100
PGS000125	-0.00575571	0.00491208	0.241311	Qi_T2D_2017	Type 2 Diabetes	type 2 diabetes mellitus	MONDO_0005148	European:40.8|East Asian:26.9|African:14.1|South Asian:11.8|Hispanic or Latin American:6.4	Hispanic or Latin American:100
PGS000126	0.000850694	0.00489466	0.862024	Urate_GRS	Serum urate	urate measurement	EFO_0004531	European:100	European:100
PGS000127	-0.00703587	0.00491579	0.152363	GS-E-EUR	Hemoglobin A1c	HbA1c measurement	EFO_0004541	European:100	European:100
PGS000128	0.00122352	0.00489757	0.802727	GS-E-AFR	Hemoglobin A1c	HbA1c measurement	EFO_0004541	African:100	African:100
PGS000129	-0.00660835	0.00492611	0.179773	GS-E-EAS	Hemoglobin A1c	HbA1c measurement	EFO_0004541	East Asian:100	East Asian:100
PGS000130	-0.00206925	0.00489996	0.67281	GS-G-EUR	Hemoglobin A1c	HbA1c measurement	EFO_0004541	European:100	European:100
PGS000131	-0.00109587	0.00491417	0.823536	GS-G-AFR	Hemoglobin A1c	HbA1c measurement	EFO_0004541	African:100	African:100
PGS000132	-0.00769001	0.00490158	0.116689	GS-G-EAS	Hemoglobin A1c	HbA1c measurement	EFO_0004541	East Asian:100	East Asian:100
PGS000133	0.0026405	0.00489416	0.589532	SCZ_BVU	Schizophrenia	schizophrenia	MONDO_0005090	European:94|East Asian:6	European:100
PGS000134	0.00487228	0.00489631	0.319701	SCZ_GHS	Schizophrenia	schizophrenia	MONDO_0005090	European:94|East Asian:6	European:100
PGS000135	0.00539356	0.00489776	0.270808	SCZ_MTS	Schizophrenia	schizophrenia	MONDO_0005090	European:94|East Asian:6	European:100
PGS000136	0.00594103	0.00489744	0.225107	SCZ_PBK	Schizophrenia	schizophrenia	MONDO_0005090	European:94|East Asian:6	European:100
PGS000138	-0.000768408	0.00489582	0.875284	LifetimeMDD	Lifetime Major Depressive Disorder	major depressive disorder	MONDO_0002009	European:100	European:100
PGS000139	-0.00721748	0.00489777	0.140596	MDDRecur	Lifetime Major Depressive Disorder (with recurrence)	major depressive disorder|recurrent	MONDO_0002009|EFO_0010246	European:100	European:100
PGS000140	-0.00196239	0.00489733	0.68864	GPpsy	Broad Depression (seen a General Practitioner for nerves, anxiety, tension or depression)	seeing a general practitioner for nerves, anxiety, tension or depression, self-reported|depressive disorder	EFO_0009820|MONDO_0002050	European:100	European:100
PGS000141	0.00489433	0.00490241	0.318119	Psypsy	Seen a psychiatrist for nerves, anxiety, tension or depression	seeing a psychiatrist for nerves, anxiety, tension or depression, self-reported|depressive disorder	EFO_0009821|MONDO_0002050	European:100	European:100
PGS000142	-0.010426	0.00489467	0.0331754	DepAll	Probable Depression (low mood or anhedonia, and seen a GP or psychiatrist for nerves, anxiety, tension or depression)	seeing a general practitioner for nerves, anxiety, tension or depression, self-reported|seeing a psychiatrist for nerves, anxiety, tension or depression, self-reported|depressive disorder	EFO_0009820|EFO_0009821|MONDO_0002050	European:100	European:100
PGS000143	-0.00264041	0.00490776	0.590577	GPNoDep	Seen a General Practitioner for nerves, anxiety, tension or depression (without report of low mood or anhedonia)	seeing a general practitioner for nerves, anxiety, tension or depression, self-reported	EFO_0009820	European:100	European:100
PGS000144	-0.00676854	0.00489496	0.166752	SelfRepDep	Self-reported depression or depression symptoms	self-reported trait|depressive symptom measurement	EFO_0009799|EFO_0007006	European:100	European:100
PGS000145	-0.00701515	0.00489706	0.152008	ICD10Dep	Depression (ICD-10 defined)	major depressive disorder	MONDO_0002009	European:100	European:100
PGS000146	0.00435886	0.00489603	0.373323	CRC_GRS_27	Colorectal cancer risk	colorectal cancer	EFO_0005842	European:90.5|East Asian:7.4|Not Reported:2.1	European:100
PGS000148	0.00253479	0.00493727	0.607676	CRC63	Colorectal cancer	colorectal cancer	EFO_0005842	European:100	European:100
PGS000150	0.00451143	0.0049257	0.359731	GRS48	Colorectal cancer	colorectal cancer	EFO_0005842	European:91.9|East Asian:6.3|Not Reported:1.2|Additional Diverse Ancestries:0.5	European:100
PGS000151	-0.00150265	0.00496593	0.762203	SC_GRS	Colorectal cancer	colorectal cancer	EFO_0005842		East Asian:100
PGS000152	0.000461265	0.0049084	0.92513	cGRS_Bladder	Bladder cancer	urinary bladder carcinoma	MONDO_0004986	European:100	European:100
PGS000156	0.00566133	0.00492654	0.250506	cGRS_Lung	Lung cancer	lung carcinoma	EFO_0001071	European:100	European:100
PGS000192	-0.00687986	0.00506724	0.174567	GS9	Cholesterol	high density lipoprotein cholesterol measurement|low density lipoprotein cholesterol measurement	EFO_0004612|EFO_0004611	European:47.7|Not Reported:44.4|African:5.9|Hispanic or Latin American:2	European:100
PGS000193	-0.00406071	0.00489757	0.407041	MDD_0.001_Coleman_2020	Major depression	major depressive disorder	MONDO_0002009	European:100	European:100
PGS000200	-0.00326492	0.0048966	0.504924	GRS28	Coronary heart disease	coronary artery disease	EFO_0001645	European:88.3|South Asian:11.7	European:55.6|African:22.2|Hispanic or Latin American:22.2
PGS000202	-0.00189382	0.00489859	0.699052	PROB_ALC_FT12	Problematic Alcohol Use	alcohol dependence measurement	EFO_0007835	European:100	European:100
PGS000207	-0.0126493	0.00490333	0.00989363	TC10_Ohio	Thyroid cancer	thyroid carcinoma	EFO_0002892	European:100	European:100
PGS000208	-0.0123118	0.00490207	0.0120265	TC10_Iceland	Thyroid cancer	thyroid carcinoma	EFO_0002892	European:100	European:100
PGS000209	-0.0121225	0.0049031	0.0134276	TC10_UKB	Thyroid cancer	thyroid carcinoma	EFO_0002892	European:100	European:100
PGS000210	-0.000818202	0.00489886	0.867357	LF279	Lung function (FEV1/FVC)	FEV/FEC ratio	EFO_0004713	European:100	African:25|European:25|East Asian:18.8|Additional Diverse Ancestries:18.8|South Asian:12.5
PGS000297	0.206085	0.00470866	0	GRS3290_Height	Height	body height	EFO_0004339	European:65.8|Not Reported:34.2	European:90.9|Greater Middle Eastern:9.1
PGS000298	-0.00432178	0.00490419	0.378195	GRS941_BMI	Body mass index	body mass index	EFO_0004340	European:67|Not Reported:33	European:100
PGS000299	0.00217332	0.0048957	0.657102	GRS462_WHRadjBMI	Waist-to-hip ratio (body mass index adjusted)	BMI-adjusted waist-hip ratio	EFO_0007788	European:100	European:100
PGS000300	-0.00630396	0.00490372	0.198614	GRS80_HR	Heart rate	resting heart rate	EFO_0004351	European:97.3|Additional Asian Ancestries:1|African:0.7|Not Reported:0.6|Additional Diverse Ancestries:0.3	European:100
PGS000301	-0.0109505	0.00489512	0.0252934	GRS970_SBP	Systolic blood pressure	systolic blood pressure	EFO_0006335	European:100	European:100
PGS000302	-0.00870789	0.00490004	0.0755633	GRS962_DBP	Diastolic blood pressure	diastolic blood pressure	EFO_0006336	European:100	European:100
PGS000303	0.00263818	0.00490515	0.590694	GRS253_eGFR	Estimated glomerular filtration rate	glomerular filtration rate	EFO_0005208	European:100	European:100
PGS000304	-5.98e-05	0.00490492	0.990273	GRS43_HbA1c	HbA1c	HbA1c measurement	EFO_0004541	European:72.4|East Asian:15.1|African:6.2|South Asian:6.2	European:100
PGS000305	-0.00659469	0.0048945	0.177875	GRS31_FG	Fasting glucose	fasting blood glucose measurement	EFO_0004465	European:100	European:100
PGS000306	-0.00428208	0.00489812	0.382001	GRS19_FGadjBMI	Fasting glucose (body mass index adjusted)	BMI-adjusted fasting blood glucose measurement	EFO_0008036	European:100	European:100
PGS000307	0.00363258	0.00492159	0.460466	GRS12_FI	Fasting insulin	fasting blood insulin measurement	EFO_0004466	European:100	European:100
PGS000308	0.000656367	0.00489728	0.893383	GRS12_FIadjBMI	Fasting insulin (body mass index adjusted)	BMI-adjusted fasting blood insulin measurement	EFO_0008037	European:100	European:100
PGS000309	0.00522303	0.00490406	0.286868	GRS247_HDL	High-density lipoprotein	high density lipoprotein cholesterol measurement	EFO_0004612	European:100	European:100
PGS000310	-0.00359607	0.00491383	0.464282	GRS194_LDL	Low-density lipoprotein	low density lipoprotein cholesterol measurement	EFO_0004611	European:100	European:100
PGS000311	-0.000805595	0.00491465	0.869798	GRS234_TC	Total cholesterol	total cholesterol measurement	EFO_0004574	European:100	European:100
PGS000312	-0.0061582	0.00489893	0.208748	GRS190_TG	Triglycerides	triglyceride measurement	EFO_0004530	European:100	European:100
PGS000314	-0.00213175	0.00490052	0.663563	GRS77_CRP	C-reactive protein	C-reactive protein measurement	EFO_0004458	European:100	European:100
PGS000315	-0.00855562	0.00489986	0.0808073	GRS7_lgE	Immunoglobulin E (IgE)	serum IgE measurement	EFO_0004579	European:100	European:100
PGS000317	-0.00208224	0.00490403	0.671134	PRS180	Breast cancer	breast carcinoma	EFO_0000305	European:91.2|Hispanic or Latin American:8.8	Hispanic or Latin American:100
PGS000318	-0.00254921	0.00490484	0.603254	cPRS_F	All-cause mortality (female)	age at death|female	EFO_0005056|PATO_0000383	European:91.4|Not Reported:6.2|East Asian:1.2|African:0.6|Additional Asian Ancestries:0.3|South Asian:0.3|Hispanic or Latin American:0.04	European:100
PGS000319	-0.00397474	0.00490015	0.417289	cPRS_M	All-cause mortality (male)	age at death|male	EFO_0005056|PATO_0000384	European:91.4|Not Reported:6.2|East Asian:1.2|African:0.6|Additional Asian Ancestries:0.3|South Asian:0.3|Hispanic or Latin American:0.04	European:100
PGS000321	-0.00617289	0.00489557	0.207352	snpnet_Testosterone_combined	Serum testosterone levels	testosterone measurement	EFO_0004908		European:100
PGS000322	-0.00229038	0.00489392	0.639786	snpnet_Testosterone_female-specific	Serum testosterone levels in females	testosterone measurement|female	EFO_0004908|PATO_0000383		European:100
PGS000323	-0.000101184	0.00489311	0.983502	snpnet_Testosterone_male-specific	Serum testosterone levels in males	testosterone measurement|male	EFO_0004908|PATO_0000384		European:100
PGS000326	-0.00201549	0.00502273	0.688222	GRS-JIA-RFN-20	Rheumatoid-factor-negative Polyarthritis (Juvenile Idiophatic Arthritis)	polyarticular juvenile idiopathic arthritis, rheumatoid factor negative	EFO_1002020		European:100
PGS000327	0.0100408	0.0048935	0.0401935	ASD2019	Autism spectrum disorder	autism spectrum disorder	EFO_0003756	European:100	European:100
PGS000335	0.00443618	0.00489648	0.364948	BC_PRSCS	Breast cancer	breast carcinoma	EFO_0000305	European:100	European:100
PGS000336	0.00174695	0.0048985	0.721372	GRS313_Chron	Chronotype	chronotype measurement	EFO_0008328	European:100	European:100
PGS000339	-0.0241685	0.00489855	8.12e-07	PRS22_CM	Cutaneous melanoma	cutaneous melanoma	EFO_0000389	European:100	European:100
PGS000340	-0.0047378	0.00489945	0.333551	LDL-Cpsp	Low-density lipoprotein cholesterol levels	low density lipoprotein cholesterol measurement	EFO_0004611	European:100	European:50|Multi-ancestry (including European):50
PGS000345	-0.00204953	0.00489797	0.675625	PRS229_BC	Breast cancer	breast carcinoma	EFO_0000305	European:100	Additional Asian Ancestries:66.7|East Asian:33.3
PGS000349	-0.00131289	0.00489962	0.788734	PRS70_CAD	Coronary artery disease	coronary artery disease	EFO_0001645	European:59.2|Multi-ancestry (including European):33|South Asian:4.3|East Asian:1.9|Hispanic or Latin American:0.7|African:0.5|Greater Middle Eastern:0.4	European:100
PGS000353	-0.00776068	0.00490582	0.113678	PRSWEB_PHECODE10001_UKBB-SAIGE-HRC-X10001_P_5e-08_MGI_20200608	Any Cancer	cancer	MONDO_0004992	European:100	European:100
PGS000355	-0.00776068	0.00490582	0.113678	PRSWEB_PHECODE10001_UKBB-SAIGE-HRC-X10001_PT_MGI_20200608	Any Cancer	cancer	MONDO_0004992	European:100	European:100
PGS000359	0.00780166	0.00489822	0.111229	PRSWEB_PHECODE145.2_C3-TONGUENAS_PRS-CS_MGI_20200608	Cancer of tongue	tongue neoplasm	EFO_0003871	European:100	European:100
PGS000360	0.00369801	0.00493094	0.453286	PRSWEB_PHECODE149.4_C32_LASSOSUM_MGI_20200608	Cancer of larynx	Malignant Laryngeal Neoplasm	EFO_1000354	European:100	European:100
PGS000361	0.00143798	0.00490685	0.769482	PRSWEB_PHECODE149.4_C3-LARYNX_LASSOSUM_MGI_20200608	Cancer of larynx	Malignant Laryngeal Neoplasm	EFO_1000354	European:100	European:100
PGS000363	-0.00230522	0.00490123	0.638121	PRSWEB_PHECODE150_C15_PRS-CS_MGI_20200608	Cancer of esophagus	esophageal cancer	MONDO_0007576	European:100	European:100
PGS000364	0.00636325	0.00489816	0.193919	PRSWEB_PHECODE150_C15_LASSOSUM_MGI_20200608	Cancer of esophagus	esophageal cancer	MONDO_0007576	European:100	European:100
PGS000365	0.000564657	0.0048948	0.908162	PRSWEB_PHECODE150_C3-OESOPHAGUS_PRS-CS_MGI_20200608	Cancer of esophagus	esophageal cancer	MONDO_0007576	European:100	European:100
PGS000367	-0.00871605	0.00492654	0.0768731	PRSWEB_PHECODE153_CRC-Huyghe_P_5e-08_MGI_20200608	Colorectal cancer	colorectal cancer	EFO_0005842	European:100	European:100
PGS000368	-0.00871605	0.00492654	0.0768731	PRSWEB_PHECODE153_CRC-Huyghe_P_5e-08_UKB_20200608	Colorectal cancer	colorectal cancer	EFO_0005842	European:100	European:100
PGS000369	-0.00735457	0.00492259	0.135177	PRSWEB_PHECODE153_CRC-Huyghe_PT_MGI_20200608	Colorectal cancer	colorectal cancer	EFO_0005842	European:100	European:100
PGS000370	-0.00739276	0.00492457	0.133318	PRSWEB_PHECODE153_CRC-Huyghe_PT_UKB_20200608	Colorectal cancer	colorectal cancer	EFO_0005842	European:100	Not Reported:50|European:50
PGS000371	-0.00371809	0.00489966	0.447952	PRSWEB_PHECODE153_GWAS-Catalog-r2019-05-03-X153_P_5e-08_UKB_20200608	Colorectal cancer	colorectal cancer	EFO_0005842	European:100	European:100
PGS000372	-0.000651378	0.0048983	0.89421	PRSWEB_PHECODE153_GWAS-Catalog-r2019-05-03-X153_PT_UKB_20200608	Colorectal cancer	colorectal cancer	EFO_0005842	European:100	European:100
PGS000383	-0.00301186	0.00489641	0.538484	PRSWEB_PHECODE153.3_C19_PRS-CS_MGI_20200608	Malignant neoplasm of rectum, rectosigmoid junction, and anus	rectum cancer|rectosigmoid junction neoplasm	EFO_1000657|MONDO_0002423	European:100	European:100
PGS000385	-0.00534843	0.00490372	0.275421	PRSWEB_PHECODE157_GWAS-Catalog-r2019-05-03-X157_P_5e-08_UKB_20200608	Pancreatic cancer	pancreatic carcinoma	EFO_0002618	European:100	European:100
PGS000386	-0.00819921	0.00490984	0.0949416	PRSWEB_PHECODE157_GWAS-Catalog-r2019-05-03-X157_PT_UKB_20200608	Pancreatic cancer	pancreatic carcinoma	EFO_0002618	European:100	European:100
PGS000389	-0.00209352	0.0049051	0.669526	PRSWEB_PHECODE165.1_GWAS-Catalog-r2019-05-03-X165.1_P_5e-08_MGI_20200608	Cancer of bronchus; lung	bronchus cancer|lung cancer|tracheal cancer	MONDO_0001672|MONDO_0008903|MONDO_0001407	European:100	European:100
PGS000390	-0.00209352	0.0049051	0.669526	PRSWEB_PHECODE165.1_GWAS-Catalog-r2019-05-03-X165.1_P_5e-08_UKB_20200608	Cancer of bronchus; lung	bronchus cancer|lung cancer|tracheal cancer	MONDO_0001672|MONDO_0008903|MONDO_0001407	European:100	European:100
PGS000391	0.00747446	0.00489794	0.127013	PRSWEB_PHECODE165.1_GWAS-Catalog-r2019-05-03-X165.1_PT_MGI_20200608	Cancer of bronchus; lung	bronchus cancer|lung cancer|tracheal cancer	MONDO_0001672|MONDO_0008903|MONDO_0001407	European:100	European:100
PGS000392	0.00934299	0.00490108	0.0566216	PRSWEB_PHECODE165.1_GWAS-Catalog-r2019-05-03-X165.1_PT_UKB_20200608	Cancer of bronchus; lung	bronchus cancer|lung cancer|tracheal cancer	MONDO_0001672|MONDO_0008903|MONDO_0001407	European:100	European:100
PGS000400	-0.00516408	0.00489586	0.291535	PRSWEB_PHECODE172_C3-SKIN_P_5e-08_MGI_20200608	Skin cancer	skin carcinoma	EFO_0009259	European:100	European:100
PGS000425	-0.00999724	0.0049031	0.041465	PRSWEB_PHECODE172.1_Melanoma-Ransohoff_P_5e-08_MGI_20200608	Melanomas of skin (diagnosis or history)	melanoma	EFO_0000756	European:100	European:100
PGS000426	-0.00999724	0.0049031	0.041465	PRSWEB_PHECODE172.1_Melanoma-Ransohoff_P_5e-08_UKB_20200608	Melanomas of skin (diagnosis or history)	melanoma	EFO_0000756	European:100	European:100
PGS000427	-0.00999724	0.0049031	0.041465	PRSWEB_PHECODE172.1_Melanoma-Ransohoff_PT_MGI_20200608	Melanomas of skin (diagnosis or history)	melanoma	EFO_0000756	European:100	European:100
PGS000428	-0.00999724	0.0049031	0.041465	PRSWEB_PHECODE172.1_Melanoma-Ransohoff_PT_UKB_20200608	Melanomas of skin (diagnosis or history)	melanoma	EFO_0000756	European:100	European:100
PGS000433	-0.00503574	0.00489759	0.303862	PRSWEB_PHECODE172.2_C3-OTHER-SKIN_P_5e-08_MGI_20200608	Other non-epithelial cancer of skin	skin cancer	MONDO_0002898	European:100	European:100
PGS000441	-0.00215116	0.00489627	0.660415	PRSWEB_PHECODE172.2_UKBB-SAIGE-HRC-X172.2_P_5e-08_MGI_20200608	Other non-epithelial cancer of skin	skin cancer	MONDO_0002898	European:100	European:100
PGS000449	-0.00550007	0.00489537	0.261226	PRSWEB_PHECODE172.21_20001-1073_PRS-CS_MGI_20200608	Basal cell carcinoma	basal cell carcinoma	EFO_0004193	European:100	European:100
PGS000451	-0.00165385	0.0049017	0.735817	PRSWEB_PHECODE172.21_20001-1073_LASSOSUM_MGI_20200608	Basal cell carcinoma	basal cell carcinoma	EFO_0004193	European:100	European:100
PGS000472	0.0126798	0.00489853	0.00964592	PRSWEB_PHECODE174.1_20001-1002_P_5e-08_MGI_20200608	Breast cancer (female)	breast carcinoma	EFO_0000305	European:100	European:100
PGS000474	0.00416867	0.0048986	0.394782	PRSWEB_PHECODE174.1_20001-1002_PT_MGI_20200608	Breast cancer (female)	breast carcinoma	EFO_0000305	European:100	European:100
PGS000476	0.00617581	0.00489718	0.207287	PRSWEB_PHECODE174.1_C3-BREAST-3_P_5e-08_MGI_20200608	Breast cancer (female)	breast carcinoma	EFO_0000305	European:100	European:100
PGS000480	0.0117309	0.00489829	0.0166327	PRSWEB_PHECODE174.1_C50_P_5e-08_MGI_20200608	Breast cancer (female)	breast carcinoma	EFO_0000305	European:100	European:100
PGS000482	0.00458123	0.00489658	0.34949	PRSWEB_PHECODE174.1_C50_PT_MGI_20200608	Breast cancer (female)	breast carcinoma	EFO_0000305	European:100	European:100
PGS000485	0.00391456	0.00490982	0.425289	PRSWEB_PHECODE174.1_GWAS-Catalog-r2019-05-03-X174.1_P_5e-08_MGI_20200608	Breast cancer (female)	breast carcinoma	EFO_0000305	European:100	European:100
PGS000486	0.00254317	0.00490358	0.604019	PRSWEB_PHECODE174.1_GWAS-Catalog-r2019-05-03-X174.1_P_5e-08_UKB_20200608	Breast cancer (female)	breast carcinoma	EFO_0000305	European:100	European:100
PGS000487	0.00391456	0.00490982	0.425289	PRSWEB_PHECODE174.1_GWAS-Catalog-r2019-05-03-X174.1_PT_MGI_20200608	Breast cancer (female)	breast carcinoma	EFO_0000305	European:100	European:100
PGS000488	0.00231336	0.00490758	0.63737	PRSWEB_PHECODE174.1_GWAS-Catalog-r2019-05-03-X174.1_PT_UKB_20200608	Breast cancer (female)	breast carcinoma	EFO_0000305	European:100	European:100
PGS000489	-0.000646405	0.00491313	0.895328	PRSWEB_PHECODE174.1_Onco-iCOGS-ER-negative-BRCA_P_5e-08_MGI_20200608	Breast cancer (female)	breast carcinoma	EFO_0000305	European:100	European:100
PGS000490	-0.000646405	0.00491313	0.895328	PRSWEB_PHECODE174.1_Onco-iCOGS-ER-negative-BRCA_P_5e-08_UKB_20200608	Breast cancer (female)	breast carcinoma	EFO_0000305	European:100	European:100
PGS000493	-0.00273308	0.00490823	0.577644	PRSWEB_PHECODE174.1_Onco-iCOGS-ER-negative-BRCA_PT_MGI_20200608	Breast cancer (female)	breast carcinoma	EFO_0000305	European:100	European:100
PGS000494	-0.000646405	0.00491313	0.895328	PRSWEB_PHECODE174.1_Onco-iCOGS-ER-negative-BRCA_PT_UKB_20200608	Breast cancer (female)	breast carcinoma	EFO_0000305	European:100	European:100
PGS000497	0.00626363	0.00489683	0.200868	PRSWEB_PHECODE174.1_Onco-iCOGS-ER-positive-BRCA_P_5e-08_MGI_20200608	Breast cancer (female)	breast carcinoma	EFO_0000305	European:100	European:100
PGS000498	0.00626363	0.00489683	0.200868	PRSWEB_PHECODE174.1_Onco-iCOGS-ER-positive-BRCA_P_5e-08_UKB_20200608	Breast cancer (female)	breast carcinoma	EFO_0000305	European:100	European:100
PGS000505	0.00337959	0.00490877	0.491157	PRSWEB_PHECODE174.1_Onco-iCOGS-Overall-BRCA_P_5e-08_MGI_20200608	Breast cancer (female)	breast carcinoma	EFO_0000305	European:100	European:100
PGS000506	0.00337959	0.00490877	0.491157	PRSWEB_PHECODE174.1_Onco-iCOGS-Overall-BRCA_P_5e-08_UKB_20200608	Breast cancer (female)	breast carcinoma	EFO_0000305	European:100	European:100
PGS000513	0.00545908	0.00489467	0.264728	PRSWEB_PHECODE174.1_UKBB-SAIGE-HRC-X174.1_P_5e-08_MGI_20200608	Breast cancer (female)	breast carcinoma	EFO_0000305	European:100	European:100
PGS000515	0.00325864	0.00489878	0.505933	PRSWEB_PHECODE174.1_UKBB-SAIGE-HRC-X174.1_PT_MGI_20200608	Breast cancer (female)	breast carcinoma	EFO_0000305	European:100	European:100
PGS000517	-0.00561624	0.00489999	0.251735	PRSWEB_PHECODE174.1_iCOGS-ER-negative-BRCA_P_5e-08_MGI_20200608	Breast cancer (female)	breast carcinoma	EFO_0000305	European:100	European:100
PGS000518	-0.00561624	0.00489999	0.251735	PRSWEB_PHECODE174.1_iCOGS-ER-negative-BRCA_P_5e-08_UKB_20200608	Breast cancer (female)	breast carcinoma	EFO_0000305	European:100	European:100
PGS000521	-0.00618713	0.00490012	0.206728	PRSWEB_PHECODE174.1_iCOGS-ER-negative-BRCA_PT_MGI_20200608	Breast cancer (female)	breast carcinoma	EFO_0000305	European:100	European:100
PGS000522	-0.00529655	0.00490225	0.279961	PRSWEB_PHECODE174.1_iCOGS-ER-negative-BRCA_PT_UKB_20200608	Breast cancer (female)	breast carcinoma	EFO_0000305	European:100	European:100
PGS000523	-0.00153414	0.00489897	0.754166	PRSWEB_PHECODE174.1_iCOGS-ER-negative-BRCA_LASSOSUM_MGI_20200608	Breast cancer (female)	breast carcinoma	EFO_0000305	European:100	European:100
PGS000538	0.00927522	0.00489732	0.0582452	PRSWEB_PHECODE174.1_iCOGS-Overall-BRCA_PT_UKB_20200608	Breast cancer (female)	breast carcinoma	EFO_0000305	European:100	European:100
PGS000541	0.00407476	0.00491514	0.4071	PRSWEB_PHECODE182_GWAS-Catalog-r2019-05-03-X182_P_5e-08_UKB_20200608	Malignant neoplasm of uterus	uterine cancer	MONDO_0002715	European:100	European:100
PGS000542	0.00577986	0.00491124	0.239262	PRSWEB_PHECODE182_GWAS-Catalog-r2019-05-03-X182_PT_UKB_20200608	Malignant neoplasm of uterus	uterine cancer	MONDO_0002715	European:100	European:100
PGS000544	-0.00212759	0.00489686	0.663943	PRSWEB_PHECODE184.11_GWAS-Catalog-r2019-05-03-X184.11_P_5e-08_UKB_20200608	Malignant neoplasm of ovary	ovarian neoplasm	EFO_0003893	European:100	European:100
PGS000545	-0.00212759	0.00489686	0.663943	PRSWEB_PHECODE184.11_GWAS-Catalog-r2019-05-03-X184.11_PT_UKB_20200608	Malignant neoplasm of ovary	ovarian neoplasm	EFO_0003893	European:100	European:100
PGS000565	0.00380391	0.00489567	0.43717	PRSWEB_PHECODE185_20001-1044_P_5e-08_MGI_20200608	Cancer of prostate	prostate carcinoma	EFO_0001663	European:100	European:100
PGS000567	0.000757919	0.00489473	0.876946	PRSWEB_PHECODE185_20001-1044_PT_MGI_20200608	Cancer of prostate	prostate carcinoma	EFO_0001663	European:100	European:100
PGS000568	0.00283015	0.00489464	0.563124	PRSWEB_PHECODE185_20001-1044_LASSOSUM_MGI_20200608	Cancer of prostate	prostate carcinoma	EFO_0001663	European:100	European:100
PGS000569	0.00327461	0.00489785	0.503768	PRSWEB_PHECODE185_C3-PROSTATE_P_5e-08_MGI_20200608	Cancer of prostate	prostate carcinoma	EFO_0001663	European:100	European:100
PGS000571	0.00092912	0.00489799	0.84955	PRSWEB_PHECODE185_C3-PROSTATE_PT_MGI_20200608	Cancer of prostate	prostate carcinoma	EFO_0001663	European:100	European:100
PGS000573	-5.79e-05	0.00489556	0.990562	PRSWEB_PHECODE185_C61_P_5e-08_MGI_20200608	Cancer of prostate	prostate carcinoma	EFO_0001663	European:100	European:100
PGS000575	-0.00365052	0.00489669	0.455973	PRSWEB_PHECODE185_C61_PT_MGI_20200608	Cancer of prostate	prostate carcinoma	EFO_0001663	European:100	European:100
PGS000577	0.00688518	0.00489511	0.159576	PRSWEB_PHECODE185_GWAS-Catalog-r2019-05-03-X185_P_5e-08_MGI_20200608	Cancer of prostate	prostate carcinoma	EFO_0001663	European:100	European:100
PGS000578	0.00688518	0.00489511	0.159576	PRSWEB_PHECODE185_GWAS-Catalog-r2019-05-03-X185_P_5e-08_UKB_20200608	Cancer of prostate	prostate carcinoma	EFO_0001663	European:100	European:100
PGS000579	0.00785019	0.00489494	0.108786	PRSWEB_PHECODE185_GWAS-Catalog-r2019-05-03-X185_PT_MGI_20200608	Cancer of prostate	prostate carcinoma	EFO_0001663	European:100	European:100
PGS000580	0.00793681	0.0048951	0.10495	PRSWEB_PHECODE185_GWAS-Catalog-r2019-05-03-X185_PT_UKB_20200608	Cancer of prostate	prostate carcinoma	EFO_0001663	European:100	European:100
PGS000589	0.00106999	0.00489448	0.826954	PRSWEB_PHECODE185_UKBB-SAIGE-HRC-X185_P_5e-08_MGI_20200608	Cancer of prostate	prostate carcinoma	EFO_0001663	European:100	European:100
PGS000591	0.00181734	0.00489404	0.71039	PRSWEB_PHECODE185_UKBB-SAIGE-HRC-X185_PT_MGI_20200608	Cancer of prostate	prostate carcinoma	EFO_0001663	European:100	European:100
PGS000593	0.00380177	0.0048943	0.4373	PRSWEB_PHECODE187_C3-MALE-GENITAL_P_5e-08_MGI_20200608	Cancer of other male genital organs	male reproductive organ cancer	EFO_0007355	European:100	European:100
PGS000595	0.00812354	0.00491264	0.0982219	PRSWEB_PHECODE187.2_20001-1045_P_5e-08_MGI_20200608	Malignant neoplasm of testis	testicular carcinoma	EFO_0005088	European:100	European:100
PGS000596	0.00640709	0.00492335	0.193145	PRSWEB_PHECODE187.2_20001-1045_PT_MGI_20200608	Malignant neoplasm of testis	testicular carcinoma	EFO_0005088	European:100	European:100
PGS000597	0.0116508	0.00491416	0.0177545	PRSWEB_PHECODE187.2_20001-1045_LASSOSUM_MGI_20200608	Malignant neoplasm of testis	testicular carcinoma	EFO_0005088	European:100	European:100
PGS000598	0.00606511	0.00492494	0.218145	PRSWEB_PHECODE187.2_C3-TESTIS_P_5e-08_MGI_20200608	Malignant neoplasm of testis	testicular carcinoma	EFO_0005088	European:100	European:100
PGS000601	-0.00210483	0.00489617	0.667277	PRSWEB_PHECODE187.2_GWAS-Catalog-r2019-05-03-X187.2_P_5e-08_MGI_20200608	Malignant neoplasm of testis	testicular carcinoma	EFO_0005088	European:100	European:100
PGS000602	-0.00210483	0.00489617	0.667277	PRSWEB_PHECODE187.2_GWAS-Catalog-r2019-05-03-X187.2_P_5e-08_UKB_20200608	Malignant neoplasm of testis	testicular carcinoma	EFO_0005088	European:100	European:100
PGS000603	-0.00140815	0.00489645	0.773666	PRSWEB_PHECODE187.2_GWAS-Catalog-r2019-05-03-X187.2_PT_MGI_20200608	Malignant neoplasm of testis	testicular carcinoma	EFO_0005088	European:100	European:100
PGS000604	3.19e-05	0.00489517	0.994799	PRSWEB_PHECODE187.2_GWAS-Catalog-r2019-05-03-X187.2_PT_UKB_20200608	Malignant neoplasm of testis	testicular carcinoma	EFO_0005088	European:100	European:100
PGS000605	-0.00357103	0.00489725	0.465892	PRSWEB_PHECODE189.11_GWAS-Catalog-r2019-05-03-X189.11_P_5e-08_UKB_20200608	Malignant neoplasm of kidney, except pelvis	kidney cancer	MONDO_0002367	European:100	European:100
PGS000606	-0.00357103	0.00489725	0.465892	PRSWEB_PHECODE189.11_GWAS-Catalog-r2019-05-03-X189.11_PT_UKB_20200608	Malignant neoplasm of kidney, except pelvis	kidney cancer	MONDO_0002367	European:100	European:100
PGS000610	0.0010054	0.00491553	0.837936	PRSWEB_PHECODE189.2_GWAS-Catalog-r2019-05-03-X189.2_P_5e-08_MGI_20200608	Cancer of bladder	urinary bladder carcinoma	MONDO_0004986	European:100	European:100
PGS000611	0.0010054	0.00491553	0.837936	PRSWEB_PHECODE189.2_GWAS-Catalog-r2019-05-03-X189.2_P_5e-08_UKB_20200608	Cancer of bladder	urinary bladder carcinoma	MONDO_0004986	European:100	European:100
PGS000612	0.0010054	0.00491553	0.837936	PRSWEB_PHECODE189.2_GWAS-Catalog-r2019-05-03-X189.2_PT_MGI_20200608	Cancer of bladder	urinary bladder carcinoma	MONDO_0004986	European:100	European:100
PGS000613	0.00192283	0.00491529	0.695657	PRSWEB_PHECODE189.2_GWAS-Catalog-r2019-05-03-X189.2_PT_UKB_20200608	Cancer of bladder	urinary bladder carcinoma	MONDO_0004986	European:100	European:100
PGS000617	0.00911658	0.00489759	0.0626939	PRSWEB_PHECODE190_20001-1030_PRS-CS_MGI_20200608	Cancer of eye	ocular cancer	MONDO_0002236	European:100	European:100
PGS000618	-0.000215155	0.00489866	0.964968	PRSWEB_PHECODE191.1_GWAS-Catalog-r2019-05-03-X191.1_P_5e-08_UKB_20200608	Cancer of brain and nervous system	central nervous system cancer	EFO_0000326	European:100	European:100
PGS000619	-0.000721163	0.0048996	0.882985	PRSWEB_PHECODE191.1_GWAS-Catalog-r2019-05-03-X191.1_PT_UKB_20200608	Cancer of brain and nervous system	central nervous system cancer	EFO_0000326	European:100	European:100
PGS000620	-0.00794586	0.0049013	0.104994	PRSWEB_PHECODE191.11_C71_LASSOSUM_MGI_20200608	Cancer of brain	brain cancer	MONDO_0001657	European:100	European:100
PGS000621	-0.00278252	0.00490106	0.570219	PRSWEB_PHECODE191.11_GWAS-Catalog-r2019-05-03-X191.11_P_5e-08_MGI_20200608	Cancer of brain	brain cancer	MONDO_0001657	European:100	European:100
PGS000622	-0.00278252	0.00490106	0.570219	PRSWEB_PHECODE191.11_GWAS-Catalog-r2019-05-03-X191.11_P_5e-08_UKB_20200608	Cancer of brain	brain cancer	MONDO_0001657	European:100	European:100
PGS000626	0.00328093	0.00496768	0.508968	PRSWEB_PHECODE193_20001-1065_PT_MGI_20200608	Thyroid cancer	thyroid carcinoma	EFO_0002892	European:100	European:100
PGS000628	0.0018879	0.00490233	0.700165	PRSWEB_PHECODE193_C3-THYROID-GLAND_LASSOSUM_MGI_20200608	Thyroid cancer	thyroid carcinoma	EFO_0002892	European:100	European:100
PGS000629	0.00141721	0.0049545	0.774846	PRSWEB_PHECODE193_C73_PT_MGI_20200608	Thyroid cancer	thyroid carcinoma	EFO_0002892	European:100	European:100
PGS000630	-0.0121225	0.0049031	0.0134276	PRSWEB_PHECODE193_GWAS-Catalog-r2019-05-03-X193_P_5e-08_MGI_20200608	Thyroid cancer	thyroid carcinoma	EFO_0002892	European:100	European:100
PGS000631	-0.0121225	0.0049031	0.0134276	PRSWEB_PHECODE193_GWAS-Catalog-r2019-05-03-X193_P_5e-08_UKB_20200608	Thyroid cancer	thyroid carcinoma	EFO_0002892	European:100	European:100
PGS000632	-0.0133511	0.0049153	0.00660793	PRSWEB_PHECODE193_GWAS-Catalog-r2019-05-03-X193_PT_MGI_20200608	Thyroid cancer	thyroid carcinoma	EFO_0002892	European:100	European:100
PGS000636	-0.00764684	0.00489918	0.118574	PRSWEB_PHECODE193_UKBB-SAIGE-HRC-X193_LASSOSUM_MGI_20200608	Thyroid cancer	thyroid carcinoma	EFO_0002892	European:100	European:100
PGS000637	0.00748632	0.00490094	0.126644	PRSWEB_PHECODE201_20001-1052_PRS-CS_MGI_20200608	Hodgkin's disease	Hodgkins lymphoma	EFO_0000183	European:100	European:100
PGS000638	0.00126316	0.00489654	0.796432	PRSWEB_PHECODE201_GWAS-Catalog-r2019-05-03-X201_P_5e-08_MGI_20200608	Hodgkin's disease	Hodgkins lymphoma	EFO_0000183	European:100	European:100
PGS000639	0.00188098	0.00489522	0.700798	PRSWEB_PHECODE201_GWAS-Catalog-r2019-05-03-X201_PT_MGI_20200608	Hodgkin's disease	Hodgkins lymphoma	EFO_0000183	European:100	European:100
PGS000641	0.00400964	0.00490922	0.414075	PRSWEB_PHECODE202.2_GWAS-Catalog-r2019-05-03-X202.2_P_5e-08_UKB_20200608	Non-Hodgkins lymphoma	non-Hodgkins lymphoma	EFO_0005952	European:100	European:100
PGS000643	0.00906002	0.00490066	0.0645084	PRSWEB_PHECODE202.21_C-FOLLICULAR-LYMPHOMA_PRS-CS_MGI_20200608	Nodular lymphoma	follicular lymphoma	MONDO_0018906	European:100	European:100
PGS000646	0.00787778	0.00489554	0.107591	PRSWEB_PHECODE204.12_GWAS-Catalog-r2019-05-03-X204.12_P_5e-08_MGI_20200608	Lymphoid leukemia, chronic	chronic lymphocytic leukemia	EFO_0000095	European:100	European:100
PGS000647	0.00787778	0.00489554	0.107591	PRSWEB_PHECODE204.12_GWAS-Catalog-r2019-05-03-X204.12_P_5e-08_UKB_20200608	Lymphoid leukemia, chronic	chronic lymphocytic leukemia	EFO_0000095	European:100	European:100
PGS000648	0.00858672	0.00489409	0.0793562	PRSWEB_PHECODE204.12_GWAS-Catalog-r2019-05-03-X204.12_PT_MGI_20200608	Lymphoid leukemia, chronic	chronic lymphocytic leukemia	EFO_0000095	European:100	European:100
PGS000649	0.00725734	0.00489633	0.138301	PRSWEB_PHECODE204.12_GWAS-Catalog-r2019-05-03-X204.12_PT_UKB_20200608	Lymphoid leukemia, chronic	chronic lymphocytic leukemia	EFO_0000095	European:100	European:100
PGS000651	0.00618007	0.00490095	0.207324	PRSWEB_PHECODE204.12_UKBB-SAIGE-HRC-X204.12_LASSOSUM_MGI_20200608	Lymphoid leukemia, chronic	chronic lymphocytic leukemia	EFO_0000095	European:100	European:100
PGS000653	0.00513269	0.00489462	0.294355	PRSWEB_PHECODE204.4_GWAS-Catalog-r2019-05-03-X204.4_P_5e-08_UKB_20200608	Multiple myeloma	multiple myeloma	EFO_0001378	European:100	European:100
PGS000654	0.00549988	0.00489475	0.261182	PRSWEB_PHECODE204.4_GWAS-Catalog-r2019-05-03-X204.4_PT_UKB_20200608	Multiple myeloma	multiple myeloma	EFO_0001378	European:100	European:100
PGS000655	-0.00394516	0.00490269	0.421005	NAFLD-10	Non-alcoholic fatty liver disease	non-alcoholic fatty liver disease	EFO_0003095	European:100	European:100
PGS000656	-0.0053339	0.00490765	0.277112	NAS-11	Non-alcoholic fatty liver disease activity score	non-alcoholic fatty liver disease severity measurement	EFO_0008421	European:100	European:100
PGS000658	-0.011592	0.00489358	0.0178528	PRS-TC	Total cholesterol	total cholesterol measurement	EFO_0004574	East Asian:100	East Asian:100
PGS000659	-9.37e-05	0.00490164	0.984747	PRS-TG	Triglycerides	triglyceride measurement	EFO_0004530	East Asian:100	East Asian:100
PGS000660	0.00828086	0.00489875	0.0909643	PRS-HDL	HDL cholesterol	high density lipoprotein cholesterol measurement	EFO_0004612	East Asian:100	East Asian:100
PGS000661	-0.00885386	0.00489756	0.0706484	PRS-LDL	LDL cholesterol	low density lipoprotein cholesterol measurement	EFO_0004611	East Asian:100	East Asian:100
PGS000663	-0.00526842	0.00490705	0.282993	wGRS22	Pancreatic cancer	pancreatic carcinoma	EFO_0002618	European:86.6|Not Reported:12.3|Multi-ancestry (excluding European):1.1	European:100
PGS000665	-0.00481101	0.00489569	0.325764	GRS_32	Ischemic stroke	Ischemic stroke|stroke	HP_0002140|EFO_0000712	European:85.2|East Asian:8.7|African:3.9|South Asian:1.7|Hispanic or Latin American:0.3|Additional Asian Ancestries:0.1	European:100
PGS000668	-0.0180216	0.00490158	0.0002368	snpnet.Alanine_aminotransferase	Alanine aminotransferase [U/L]	serum alanine aminotransferase measurement	EFO_0004735		European:40|African:20|East Asian:20|South Asian:20
PGS000669	-0.0149914	0.00490341	0.00223557	snpnet.Albumin	Albumin [g/L]	serum albumin measurement	EFO_0004535		European:40|African:20|East Asian:20|South Asian:20
PGS000670	-0.0113904	0.00489535	0.0199849	snpnet.Alkaline_phosphatase	Alkaline phosphatase [U/L]	alkaline phosphatase measurement	EFO_0004533		European:40|African:20|East Asian:20|South Asian:20
PGS000671	0.00055325	0.00491171	0.910318	snpnet.Apolipoprotein_A	Apolipoprotein A [g/L]	apolipoprotein A 1 measurement	EFO_0004614		European:45.5|African:18.2|East Asian:18.2|South Asian:18.2
PGS000672	-0.0113784	0.00489688	0.0201558	snpnet.Apolipoprotein_B_adjstatins	Apolipoprotein B [g/L] (statin adjusted)	apolipoprotein B measurement	EFO_0004615		European:40|African:20|East Asian:20|South Asian:20
PGS000673	-0.00904837	0.00490805	0.0652572	snpnet.Aspartate_aminotransferase	Aspartate aminotransferase [U/L]	aspartate aminotransferase measurement	EFO_0004736		European:40|African:20|East Asian:20|South Asian:20
PGS000674	0.0197522	0.00489566	5.49e-05	snpnet.AST_ALT_ratio	AST to ALT ratio	aspartate aminotransferase to alanine aminotransferase ratio	EFO_0010934		European:40|African:20|East Asian:20|South Asian:20
PGS000675	-0.00667552	0.00490897	0.173886	snpnet.C_reactive_protein	C-reactive protein [mg/L]	C-reactive protein measurement	EFO_0004458		European:45.5|African:18.2|East Asian:18.2|South Asian:18.2
PGS000676	-0.0131011	0.00489531	0.00745013	snpnet.Calcium	Calcium [mmol/L]	calcium measurement	EFO_0004838		European:45.5|African:18.2|East Asian:18.2|South Asian:18.2
PGS000677	-0.0117993	0.00489948	0.0160359	snpnet.Cholesterol_adjstatins	Cholesterol [mmol/L] (statin adjusted)	total cholesterol measurement	EFO_0004574		European:50|African:16.7|East Asian:16.7|South Asian:16.7
PGS000678	0.00800837	0.0048949	0.101839	snpnet.Creatinine	Creatinine [umol/L]	creatinine measurement	EFO_0004518		European:45.5|African:18.2|East Asian:18.2|South Asian:18.2
PGS000679	0.0119112	0.00490508	0.0151752	snpnet.Creatinine_in_urine	Creatinine in urine [umol/L]	creatinine clearance measurement	EFO_0007934		European:40|African:20|East Asian:20|South Asian:20
PGS000680	0.00440446	0.00489466	0.368209	snpnet.Cystatin_C	Cystatin C [mg/L]	cystatin C measurement	EFO_0004617		European:45.5|African:18.2|East Asian:18.2|South Asian:18.2
PGS000681	-0.00257687	0.00489396	0.598517	snpnet.Direct_bilirubin	Direct bilirubin [umol/L]	bilirubin measurement	EFO_0004570		European:40|African:20|East Asian:20|South Asian:20
PGS000682	-0.00711938	0.00489514	0.145855	snpnet.eGFR	eGFR [ml/min/1.73m2]	glomerular filtration rate	EFO_0005208		European:45.5|African:18.2|East Asian:18.2|South Asian:18.2
PGS000683	-0.0141017	0.0048985	0.00399586	snpnet.Gamma_glutamyltransferase	Gamma glutamyltransferase [U/L]	serum gamma-glutamyl transferase measurement	EFO_0004532		European:40|African:20|East Asian:20|South Asian:20
PGS000684	-0.012384	0.00489716	0.0114517	snpnet.Glucose	Glucose [mmol/L]	glucose measurement	EFO_0004468		European:50|African:16.7|East Asian:16.7|South Asian:16.7
PGS000685	-0.00607468	0.00489509	0.214627	snpnet.Glycated_haemoglobin_HbA1c	HbA1c [mmol/mol]	HbA1c measurement	EFO_0004541		European:45.5|African:18.2|East Asian:18.2|South Asian:18.2
PGS000686	7.6e-05	0.00491115	0.987658	snpnet.HDL_cholesterol	HDL cholesterol [mmol/L]	high density lipoprotein cholesterol measurement	EFO_0004612		European:50|African:16.7|East Asian:16.7|South Asian:16.7
PGS000687	0.0134687	0.00489393	0.00592548	snpnet.IGF_1	IGF-1 [nmol/L]	IGF-1 measurement	EFO_0004627		European:40|African:20|East Asian:20|South Asian:20
PGS000688	-0.0112761	0.00489617	0.0212852	snpnet.LDL_direct_adjstatins	LDL cholesterol [mmol/L] (statin adjusted)	low density lipoprotein cholesterol measurement	EFO_0004611		European:50|African:16.7|East Asian:16.7|South Asian:16.7
PGS000689	0.00404666	0.00489376	0.408301	snpnet.Lipoprotein_A	Lipoprotein A [nmol/L]	lipoprotein A measurement	EFO_0006925		European:40|African:20|East Asian:20|South Asian:20
PGS000690	-0.00408381	0.00489732	0.404353	snpnet.Microalbumin_in_urine	Microalbumin in urine [mg/L]	urinary microalbumin measurement	EFO_0010967		European:45.5|African:18.2|East Asian:18.2|South Asian:18.2
PGS000691	-0.00469623	0.00494229	0.342014	snpnet.Non_albumin_protein	Non-albumin protein [g/L]	serum non-albumin protein measurement	EFO_0004568		European:40|African:20|East Asian:20|South Asian:20
PGS000692	-0.00694326	0.00489713	0.156256	snpnet.Phosphate	Phosphate [mmol/L]	phosphate measurement	EFO_0010968		European:45.5|African:18.2|East Asian:18.2|South Asian:18.2
PGS000693	0.00919928	0.00490008	0.0604789	snpnet.Potassium_in_urine	Potassium in urine [mmol/L]	urinary potassium measurement	EFO_0010952		European:45.5|African:18.2|East Asian:18.2|South Asian:18.2
PGS000694	-0.00138648	0.00490719	0.777532	snpnet.SHBG	SHBG [nmol/L]	sex hormone-binding globulin measurement	EFO_0004696		European:45.5|African:18.2|East Asian:18.2|South Asian:18.2
PGS000695	-0.0102967	0.0048923	0.0353299	snpnet.Sodium_in_urine	Sodium in urine [mmol/L]	sodium measurement|urinary metabolite measurement	EFO_0009282|EFO_0005116		European:45.5|African:18.2|East Asian:18.2|South Asian:18.2
PGS000696	-0.00813322	0.00489466	0.096596	snpnet.Testosterone	Testosterone [nmol/L]	testosterone measurement	EFO_0004908		European:45.5|African:18.2|East Asian:18.2|South Asian:18.2
PGS000697	-0.00595647	0.00489258	0.223445	snpnet.Total_bilirubin	Total bilirubin [umol/L]	bilirubin measurement	EFO_0004570		European:40|African:20|East Asian:20|South Asian:20
PGS000698	-0.0147031	0.00490443	0.00272104	snpnet.Total_protein	Total protein [g/L]	total blood protein measurement	EFO_0004536		European:40|African:20|East Asian:20|South Asian:20
PGS000699	-0.00629305	0.00490625	0.199624	snpnet.Triglycerides	Triglycerides [mmol/L]	triglyceride measurement	EFO_0004530		European:50|African:16.7|East Asian:16.7|South Asian:16.7
PGS000700	-0.00118595	0.00489422	0.808538	snpnet.Urate	Urate [umol/L]	urate measurement	EFO_0004531		European:40|African:20|East Asian:20|South Asian:20
PGS000701	0.00327128	0.00489446	0.503908	snpnet.Urea	Urea [mmol/L]	serum urea measurement	EFO_0009795		European:40|African:20|East Asian:20|South Asian:20
PGS000702	0.00103168	0.00490373	0.833367	snpnet.Vitamin_D	Vitamin D [nmol/L]	vitamin D measurement	EFO_0004631		European:45.5|African:18.2|East Asian:18.2|South Asian:18.2
PGS000703	-0.0119891	0.00490192	0.0144608	HC132	Angina	angina pectoris	EFO_0003913		European:100
PGS000704	-0.0110058	0.00490341	0.0248085	HC171	Alcoholic cirrhosis	alcoholic liver cirrhosis	EFO_1000802		European:100
PGS000705	-0.00770114	0.00490013	0.116053	HC188	Gallstones	gallstones	EFO_0004210		European:100
PGS000706	-0.0071602	0.00490143	0.144072	HC215	Hypertension	hypertension	EFO_0000537		European:100
PGS000707	-0.0127546	0.00490601	0.00933386	HC225	Cholecystitis	Cholecystitis	HP_0001082		European:100
PGS000708	0.000110354	0.00490439	0.982048	HC294	Kidney failure	kidney failure	EFO_1002048		European:100
PGS000709	-0.000923046	0.00490134	0.850623	HC299	Heart failure	heart failure	EFO_0003144		European:100
PGS000710	-0.00956435	0.0049062	0.0512544	HC326	Myocardial infarction	myocardial infarction	EFO_0000612		European:100
PGS000711	-0.00138838	0.00489508	0.776699	HC328	Gout	gout	EFO_0004274		European:100
PGS000712	-0.0103319	0.00489713	0.034888	T2D_HbA1c_39	T2D (cases vs HbA1c filtered controls)	type 2 diabetes mellitus	MONDO_0005148		European:100
PGS000713	-0.00909604	0.00489601	0.0632032	T2D	T2D	type 2 diabetes mellitus	MONDO_0005148		European:100
PGS000716	-0.00623992	0.00489505	0.202414	PGS295_elbs	Early life body size	comparative body size at age 10, self-reported|body mass index	EFO_0009819|EFO_0004340	European:100	European:100
PGS000717	-0.00566292	0.0049014	0.247951	PGS557_albs	Adult life body size	body mass index	EFO_0004340	European:100	European:100
PGS000718	-0.00390509	0.00490462	0.42592	PRPBB_44	Beta-blocker survival benefit	response to beta blocker	EFO_0007766	European:100	European:100
PGS000723	0.00269843	0.00490637	0.582335	PRS_Bladder	Bladder cancer	urinary bladder carcinoma	MONDO_0004986	European:100	European:100
PGS000725	-0.00683251	0.00490626	0.163751	PRS_Pancreas	Pancreatic cancer	pancreatic carcinoma	EFO_0002618	European:100	European:100
PGS000726	-0.0032395	0.00489683	0.508265	PGS12_CIR	Cirrhosis	cirrhosis of liver	EFO_0001422	Multi-ancestry (including European):100	European:50|Not Reported:33.3|African:16.7
PGS000734	-0.00554582	0.00492281	0.259941	PRS95_CRC	Colorectal cancer	colorectal cancer	EFO_0005842	European:95.8|East Asian:4.2	European:100
PGS000735	-0.00705348	0.00489899	0.149942	PRS_PR	PR interval	PR interval	EFO_0004462	European:100	European:100
PGS000736	0.0131166	0.00490098	0.00744883	PRS_QRS	QRS duration	QRS duration	EFO_0005055	European:100	European:100
PGS000738	-0.00634594	0.00490323	0.195596	CONFIRMED_PGS	Vitiligo	Vitiligo	EFO_0004208	European:100	European:100
PGS000739	0.00897401	0.00489589	0.0668201	HCM_GRS	Hypertrophic cardiomyopathy	hypertrophic cardiomyopathy	EFO_0000538	European:89.7|South Asian:3.7|African:3.1|Not Reported:2.1|East Asian:0.8|Additional Diverse Ancestries:0.6	Multi-ancestry (including European):60|European:40
PGS000742	0.00280637	0.00489832	0.566701	PHS166	Prostate cancer	prostate carcinoma	EFO_0001663	European:100	European:100
PGS000745	-0.00449584	0.00490963	0.359824	PRS_melanoma_telomere.pathway	Melanoma	melanoma	EFO_0000756	European:100	European:100
PGS000746	-0.0120283	0.00489717	0.0140498	PRS_UKB	Coronary artery disease	coronary artery disease	EFO_0001645	European:75.3|South Asian:13.6|East Asian:6|Hispanic or Latin American:2.2|African:1.7|Greater Middle Eastern:1.2	European:100
PGS000749	-0.00840391	0.00489996	0.0863405	PRS_COMBINED	Coronary artery disease	coronary artery disease	EFO_0001645	European:75.3|South Asian:13.6|East Asian:6|Hispanic or Latin American:2.2|African:1.7|Greater Middle Eastern:1.2	European:66.7|Greater Middle Eastern:33.3
PGS000750	0.00671372	0.00490026	0.170677	PRS_43	Parkinson's disease	Parkinson disease	MONDO_0005180	European:100	Multi-ancestry (including European):100
PGS000752	0.000709193	0.00489915	0.884903	PGS_Lpa	Lipoprotein(a) concentration [nmol/L]	lipoprotein A measurement	EFO_0006925	European:100	European:100
PGS000753	-0.00489789	0.00490498	0.31802	PRS29_AAA	Abdominal aortic aneurysm	Abdominal Aortic Aneurysm	EFO_0004214	European:100	European:75|African:25
PGS000754	0.00432319	0.00493092	0.380631	PRS_SLE	Systemic lupus erythrmatosus	systemic lupus erythematosus	MONDO_0007915	East Asian:100	European:60|Additional Asian Ancestries:20|East Asian:20
PGS000755	0.0072034	0.00489442	0.1411	PRS_SUA	Serum uric acid levels	uric acid measurement	EFO_0004761	East Asian:100	East Asian:100
PGS000756	0.00241644	0.00493287	0.624234	GRS3_Nar	Narcolepsy	narcolepsy-cataplexy syndrome	MONDO_0016158	European:61.9|East Asian:38.1	East Asian:100
PGS000758	0.233266	0.00466571	0	LASSO_Height	Adult standing height	body height	EFO_0004339	European:100	European:100
PGS000759	-0.0054919	0.0049043	0.262805	hypoT	Hypothyroidism	hypothyroidism	EFO_0004705		European:100
PGS000760	-0.0148432	0.00489965	0.00245274	VIT	Vitiligo	Vitiligo	EFO_0004208	European:100	European:100
PGS000761	-0.00252496	0.00489616	0.606068	LDpred2_hypoT_PRS	Hypothyroidism	hypothyroidism	EFO_0004705		European:100
PGS000765	-0.00554582	0.00492281	0.259941	PRS_CRC95	Colorectal cancer	colorectal cancer	EFO_0005842	European:95.8|East Asian:4.2	Multi-ancestry (including European):100
PGS000768	0.00241855	0.00491103	0.622389	PRS_QT	QT-interval	QT interval	EFO_0004682	European:100	East Asian:33.3|European:33.3|Multi-ancestry (including European):33.3
PGS000769	0.00183373	0.0049006	0.70827	PRS16_BDR	Response to bronchodilator (albutamol)	response to bronchodilator	GO_0097366	European:100	Hispanic or Latin American:100
PGS000770	-0.00473524	0.00489617	0.333489	PRS231	Body mass index	body mass index	EFO_0004340	European:76.8|East Asian:15.2|African:5.7|Additional Asian Ancestries:1|South Asian:0.6|Hispanic or Latin American:0.5|Multi-ancestry (excluding European):0.3	European:100
PGS000771	0.00587474	0.0048953	0.230121	GRS95_SLEmain	Systemic lupus erythematosus	systemic lupus erythematosus	MONDO_0007915	European:53.3|East Asian:32.4|Multi-ancestry (including European):9.1|African:2|Multi-ancestry (excluding European):2|Hispanic or Latin American:1.2	European:100
PGS000772	0.00304397	0.00489683	0.534198	GRS95_SLEgen	Systemic lupus erythematosus	systemic lupus erythematosus	MONDO_0007915	European:53.3|East Asian:32.4|Multi-ancestry (including European):9.1|African:2|Multi-ancestry (excluding European):2|Hispanic or Latin American:1.2	European:100
PGS000773	-0.000496119	0.00490047	0.919362	PRS179_BC	Breast cancer	breast carcinoma	EFO_0000305	European:100	Multi-ancestry (excluding European):100
PGS000774	-0.000678147	0.00489991	0.889926	PRS179_ERpos	Estrogen receptor positive breast cancer	estrogen-receptor positive breast cancer	EFO_1000649	European:100	Multi-ancestry (excluding European):100
PGS000775	0.00207318	0.00490748	0.672698	PRS179_ERneg	Estrogen receptor negative breast cancer	estrogen-receptor negative breast cancer	EFO_1000650	European:100	Multi-ancestry (excluding European):100
PGS000776	-0.000756316	0.00491265	0.877648	GRS9_Cirr	Cirrhosis	cirrhosis of liver	EFO_0001422	European:100	Not Reported:100
PGS000778	0.0118358	0.00489718	0.0156623	PRSHCM	Hypertrophic cardiomyopathy	hypertrophic cardiomyopathy	EFO_0000538	Multi-ancestry (including European):100	Not Reported:100
PGS000779	0.00281481	0.00489668	0.565404	PGS7_AD	Alzheimer's disease	Alzheimer disease	MONDO_0004975	European:91.4|Multi-ancestry (excluding European):8.6	East Asian:50|European:50
PGS000780	-0.00596133	0.00490038	0.223805	PRS135_allergy	Allergic diseases	allergic disease	MONDO_0005271	European:100	Not Reported:50|Multi-ancestry (including European):50
PGS000781	-0.0033767	0.00494182	0.49443	GRS7_Glio	Glioma	brain neoplasm|glioma	EFO_0003833|EFO_0005543	European:100	Multi-ancestry (including European):100
PGS000782	0.00529132	0.00490539	0.280744	CC_Bladder_IV	Bladder cancer	urinary bladder carcinoma	MONDO_0004986	European:100	European:100
PGS000783	0.00133033	0.00490216	0.786103	CC_Breast_IV	Breast cancer	breast carcinoma	EFO_0000305	European:100	European:100
PGS000784	0.00459994	0.00492373	0.35019	CC_Cervix_IV	Cervical cancer	cervical carcinoma	EFO_0001061	European:100	European:100
PGS000785	-0.00871647	0.00495274	0.0784327	CC_Colorectal_IV	Colorectal cancer	colorectal cancer	EFO_0005842	European:90.3|Not Reported:6.5|African:1.6|East Asian:1.3|Additional Diverse Ancestries:0.2	European:100
PGS000786	0.00918256	0.00492825	0.0624395	CC_Endo_IV	Endometrial cancer	endometrial carcinoma	EFO_1001512	European:66.4|Not Reported:33.6	European:100
PGS000787	-0.00763408	0.00489522	0.118892	CC_Kidney_IV	Kidney cancer	renal cell carcinoma	EFO_0000681	European:100	European:100
PGS000788	0.00113669	0.0048951	0.816377	CC_LL_IV	Lymphocytic leukemiaaa	lymphoid leukemia	EFO_0004289	European:78.8|Hispanic or Latin American:8.4|Not Reported:6.5|African:3.5|Multi-ancestry (excluding European):2.8	European:100
PGS000791	0.00630153	0.00494287	0.202366	CC_NHL_IV	Non-Hodgkin's lymphoma	non-Hodgkins lymphoma	EFO_0005952	European:85.3|Not Reported:14.7	European:100
PGS000792	-0.00438008	0.00489784	0.371177	CC_Oral_IV	Oral cavity and pharyngeal cancers	pharynx cancer|oral cavity cancer	EFO_0005577|EFO_0005570	European:66|Multi-ancestry (including European):27.3|Not Reported:6.7	European:100
PGS000794	-0.00737901	0.00490226	0.132279	CC_Pancreas_IV	Pancreatic cancer	pancreatic carcinoma	EFO_0002618	European:86.6|Not Reported:12.3|Multi-ancestry (excluding European):1.1	European:100
PGS000795	0.00565329	0.00489576	0.248212	CC_Prostate_IV	Prostate cancer	prostate carcinoma	EFO_0001663	European:93.3|African:2.8|East Asian:2.5|Hispanic or Latin American:1.3|Not Reported:0.1	European:100
PGS000796	0.012833	0.00489829	0.00880163	CC_Testis_IV	Testicular cancer	testicular carcinoma|Testicular Germ Cell Tumor	EFO_0005088|EFO_1000566	European:100	European:100
PGS000797	-0.0116127	0.00489746	0.0177395	CC_Thyroid_IV	Thyroid cancer	thyroid carcinoma	EFO_0002892	European:100	European:100
PGS000798	-0.00800445	0.00490065	0.10241	157SNP_GRS	Coronary heart disease	coronary artery disease	EFO_0001645	Not Reported:100	Multi-ancestry (including European):100
PGS000801	0.00418614	0.00490805	0.393716	GRS40_CRC	Colorectal cancer	colorectal cancer	EFO_0005842	European:77.2|East Asian:19.8|African:3	European:100
PGS000802	0.00893391	0.00490224	0.0684051	CRC_19	Colorectal cancer	colorectal cancer	EFO_0005842	European:63.6|East Asian:36.4	East Asian:100
PGS000803	0.00457441	0.00490214	0.350754	wGRS41_SLE	Systemic lupus erythematosus	systemic lupus erythematosus	MONDO_0007915	European:100	European:100
PGS000804	-0.0124381	0.00489522	0.011064	GRS582_T2Dmulti	Type 2 diabetes	type 2 diabetes mellitus	MONDO_0005148	European:79.2|Multi-ancestry (excluding European):15.4|African:4|Hispanic or Latin American:1.5	African:20|Hispanic or Latin American:20|Additional Asian Ancestries:20|European:20|Additional Diverse Ancestries:20
PGS000805	-0.0137295	0.00489387	0.00502883	GRS582_T2Deur	Type 2 diabetes	type 2 diabetes mellitus	MONDO_0005148	European:100	European:50|Additional Diverse Ancestries:50
PGS000806	-0.00906356	0.00489703	0.064207	GRS582_T2Dafr	Type 2 diabetes	type 2 diabetes mellitus	MONDO_0005148	African:100	African:100
PGS000807	-0.013773	0.00489467	0.00489891	GRS582_T2Dasn	Type 2 diabetes	type 2 diabetes mellitus	MONDO_0005148	Multi-ancestry (excluding European):100	Additional Asian Ancestries:50|Additional Diverse Ancestries:50
PGS000808	-0.0135114	0.00489608	0.00579107	GRS582_T2Dhis	Type 2 diabetes	type 2 diabetes mellitus	MONDO_0005148	Hispanic or Latin American:100	Hispanic or Latin American:100
PGS000810	-0.00634884	0.00490129	0.195216	wGRS136_Allergy	Allergic disease (asthma, hay fever or eczema)	allergic disease	MONDO_0005271	European:100	European:100
PGS000814	0.00559079	0.00490707	0.254576	GRS12_LDLc	Low-density lipoprotein cholesterol	low density lipoprotein cholesterol measurement	EFO_0004611	European:100	European:45.5|Not Reported:27.3|African:9.1|Greater Middle Eastern:9.1|South Asian:9.1
PGS000816	-0.0148726	0.00489753	0.00239409	GRS150_ALT	Alanine transaminase	serum alanine aminotransferase measurement	EFO_0004735	European:100	European:100
PGS000817	-0.00644695	0.00489426	0.187769	GRS200_GGT	Gamma-glutamyl transferase	serum gamma-glutamyl transferase measurement	EFO_0004532	European:100	European:100
PGS000818	-0.00522695	0.00489667	0.28578	GRS_Metabo	Coronary heart disease	coronary artery disease	EFO_0001645	Not Reported:78|Multi-ancestry (including European):19|European:3	European:100
PGS000820	0.00387605	0.00489554	0.428514	PRS_hypothyroidism	Hypothyroidism (self-reported)	hypothyroidism	EFO_0004705	European:100	European:50|Multi-ancestry (including European):50
PGS000821	0.00231311	0.00489445	0.636504	PRS_hypomed	Thyroid medication use	Thyroid preparation use measurement	EFO_0009933	European:100	European:50|Multi-ancestry (including European):50
PGS000822	-0.0102342	0.00490543	0.0369616	GRS_UACR	Urinary albumin to creatinine ratio	urinary albumin to creatinine ratio	EFO_0007778	European:97|African:1.2|East Asian:1.1|South Asian:0.4|Hispanic or Latin American:0.3	European:100
PGS000823	0.00409638	0.0048958	0.402762	GRS23_AD	Alzheimer's disease	Alzheimer disease	MONDO_0004975	Multi-ancestry (including European):56.6|European:34|Not Reported:9.5	European:100
PGS000824	-0.00259027	0.00489657	0.596813	LDL-C_PGS	Low-density lipoprotein cholesterol	low density lipoprotein cholesterol measurement	EFO_0004611	European:100	Multi-ancestry (including European):100
PGS000825	0.00204844	0.00490594	0.676284	HDL-C_PGS	High-density lipoprotein cholesterol	high density lipoprotein cholesterol measurement	EFO_0004612	European:100	Multi-ancestry (including European):100
PGS000826	-0.00805937	0.00489494	0.0996806	Triglycerides_PGS	Triglycerides	triglyceride measurement	EFO_0004530	European:100	Multi-ancestry (including European):100
PGS000827	0.00697739	0.00490108	0.154564	WaistCircumference_PGS_M	Waist circumference (male)	waist circumference|male	EFO_0004342|PATO_0000384	European:100	Multi-ancestry (including European):100
PGS000828	0.00819475	0.00490385	0.0947183	WaistCircumference_PGS_F	Waist circumference (female)	waist circumference|female	EFO_0004342|PATO_0000383	European:100	Multi-ancestry (including European):100
PGS000829	0.00488069	0.00490269	0.319497	BMI_PGS_M	Body mass index (male)	body mass index|male	EFO_0004340|PATO_0000384	European:99.1|Hispanic or Latin American:0.5|African:0.4	Multi-ancestry (including European):100
PGS000830	-0.00224686	0.00489888	0.646491	BMI_PGS_F	Body mass index (female)	body mass index|female	EFO_0004340|PATO_0000383	European:99.1|Hispanic or Latin American:0.5|African:0.4	Multi-ancestry (including European):100
PGS000831	-0.0088468	0.00489867	0.0709372	Total_cholesterol_PGS	Total cholesterol	total cholesterol measurement	EFO_0004574	European:100	Multi-ancestry (including European):100
PGS000833	-0.0059329	0.00490126	0.226105	T1D	Type 1 diabetes	type 1 diabetes mellitus	MONDO_0005147	European:100	European:100
PGS000842	0.00594819	0.00489779	0.224583	WHR	Waist-hip ratio	waist-hip ratio	EFO_0004343	European:100	European:100
PGS000843	0.00842865	0.00490142	0.0855119	WHRadjBMI	WHR adjusted for BMI	BMI-adjusted waist-hip ratio	EFO_0007788	European:100	European:100
PGS000848	0.000968041	0.00495849	0.845215	T2D_Adiposity	Type 2 diabetes (based on SNPs associated with adiposity)	type 2 diabetes mellitus	MONDO_0005148	European:100	European:100
PGS000850	-0.00245676	0.00489783	0.615953	T2D_Insulin_Action	Type 2 diabetes (based on SNPs associated with insulin action)	type 2 diabetes mellitus	MONDO_0005148	European:100	European:100
PGS000852	0.00237157	0.00491203	0.629237	T2D_Insulin_Secretion_1	Type 2 diabetes (based on SNPs associated with insulin secretion)	type 2 diabetes mellitus	MONDO_0005148	European:100	European:100
PGS000855	-0.0178111	0.00489452	0.000274293	T2D_Lipodystrophy	Type 2 diabetes (based on SNPs associated with lipodystrophy)	type 2 diabetes mellitus	MONDO_0005148	Multi-ancestry (including European):100	European:100
PGS000858	-0.00992554	0.00489928	0.0427843	T2D_Proinsulin	Type 2 diabetes (based on SNPs associated with proinsulin levels)	type 2 diabetes mellitus	MONDO_0005148	Multi-ancestry (including European):100	European:100
PGS000859	0.0032546	0.00489394	0.50604	CKD	Chronic kidney disease	chronic kidney disease	EFO_0003884	Multi-ancestry (including European):100	European:100
PGS000868	-0.00332594	0.00490688	0.497898	T2D_221	Type II diabetes	type 2 diabetes mellitus	MONDO_0005148	European:100	Not Reported:100
PGS000869	-0.00753034	0.0048957	0.124025	T1D_48	Type I diabetes	type 1 diabetes mellitus	MONDO_0005147	European:100	Not Reported:100
PGS000870	0.00898967	0.00489826	0.0664773	CFRD_18	Cystic fibrosis related diabetes	complication	EFO_0009518	Not Reported:100	Not Reported:100
PGS000871	0.00634524	0.0048961	0.194995	IS_14	Insulin secretion	insulin secretion measurement	EFO_0008001	European:100	Not Reported:100
PGS000873	-0.000647867	0.00490304	0.894878	SNP143	Breast cancer	breast carcinoma	EFO_0000305	European:100	Not Reported:100
PGS000875	0.00140848	0.00489844	0.773705	PGS36_LDLc	Low-density lipoprotein cholesterol	low density lipoprotein cholesterol measurement	EFO_0004611	European:100	European:100
PGS000877	-0.00280515	0.00491803	0.568424	uwGRS53_IR	Insulin resistance	insulin resistance	EFO_0002614	European:100	Not Reported:71.4|European:14.3|Multi-ancestry (including European):14.3
PGS000879	0.0023656	0.00489643	0.629009	PRS146_IOP	Intraocular pressure	intraocular pressure measurement	EFO_0004695	European:100	European:100
PGS000884	-0.0156738	0.00494553	0.00153005	eGFR_PTPRS	Estimated glomerular filtration rate	glomerular filtration rate	EFO_0005208	European:81.8|East Asian:14.4|South Asian:1.8|African:1.5|Hispanic or Latin American:0.4	European:100
PGS000885	-0.00309291	0.00490319	0.52818	eGFR_TOPSNPPRS	Estimated glomerular filtration rate	glomerular filtration rate	EFO_0005208	European:81.8|East Asian:14.4|South Asian:1.8|African:1.5|Hispanic or Latin American:0.4	European:100
PGS000891	-0.00668919	0.00489643	0.17191	GLGC_2021_EAS_LDL_PRS_weights_PT	Low density lipoprotein (LDL) cholesterol	low density lipoprotein cholesterol measurement	EFO_0004611	East Asian:100	East Asian:33.3|African:16.7|Hispanic or Latin American:16.7|Additional Asian Ancestries:16.7|European:16.7
PGS000897	0.00155236	0.00494132	0.753403	GLGC_2021_SAS_LDL_PRS_weights_PT	Low density lipoprotein (LDL) cholesterol	low density lipoprotein cholesterol measurement	EFO_0004611	South Asian:100	South Asian:33.3|African:16.7|Hispanic or Latin American:16.7|Additional Asian Ancestries:16.7|European:16.7
PGS000899	-0.0103859	0.00490397	0.034197	PRS176_CHD	Coronary heart disease	coronary artery disease	EFO_0001645	Not Reported:63.8|European:17|Multi-ancestry (including European):15|South Asian:1.9|East Asian:1.3|African:0.6|Hispanic or Latin American:0.2|Greater Middle Eastern:0.1	European:100
PGS000910	-0.0111652	0.00490466	0.022828	PRS_BMI	Body mass index	body mass index	EFO_0004340	European:67|Not Reported:33	European:100
PGS000914	0.00709727	0.00492578	0.149642	PRS6_EC	Abnormal electrocardiogram	Abnormal EKG	HP_0003115	East Asian:100	East Asian:100
PGS000922	0.0026437	0.00490324	0.589772	GBE_HC170	Sarcoidosis	sarcoidosis	MONDO_0019338		European:50|African:25|South Asian:25
PGS000924	0.00312572	0.00581256	0.590753	GBE_HC702	Disorders of porphyrin and bilirubin metabolism (time-to-event)	porphyrin metabolism disease|bilirubin metabolism disease	MONDO_0037821|MONDO_0024431		European:50|African:25|South Asian:25
PGS000925	-0.0062685	0.00489577	0.20042	GBE_HC1020	Unspecified acute lower respiratory infection (time-to-event)	respiratory tract infectious disorder	MONDO_0024355		European:40|African:20|East Asian:20|South Asian:20
PGS000926	-0.0052566	0.00489712	0.2831	GBE_QT_FC1001220	Daytime dozing / sleeping (narcolepsy)	narcolepsy	MONDO_0021107		European:40|African:20|East Asian:20|South Asian:20
PGS000927	-0.00309996	0.00489967	0.526944	GBE_HC1158	Other dermatitis (time-to-event)	dermatitis	MONDO_0002406		European:40|African:20|East Asian:20|South Asian:20
PGS000928	9.94e-05	0.00490632	0.983836	GBE_HC644	Other non-toxic goitre (time-to-event)	nontoxic goiter	MONDO_0001658		European:40|African:20|East Asian:20|South Asian:20
PGS000930	-0.00518879	0.00489756	0.2894	GBE_BIN_FC3006152	Blood clot (diagnosed by doctor)	thrombotic disease	MONDO_0000831		European:40|African:20|East Asian:20|South Asian:20
PGS000931	-0.00361354	0.00489747	0.46062	GBE_BIN_FC11006152	Blood clot or deep vein thrombosis (diagnosed by doctor)	thrombotic disease|deep vein thrombosis	MONDO_0000831|EFO_0003907		European:40|African:20|East Asian:20|South Asian:20
PGS000932	0.0152155	0.00489677	0.00189061	GBE_HC1248	Other intervertebral disk disorders (time-to-event)	vertebral column disorder	MONDO_0000812		European:40|African:20|East Asian:20|South Asian:20
PGS000933	0.00609163	0.00489851	0.213671	GBE_HC1024	Nasal polyp (time-to-event)	Nasal polyposis	HP_0100582		European:40|African:20|East Asian:20|South Asian:20
PGS000934	-0.00420327	0.00489916	0.390925	GBE_HC156	Nasal polyps	Nasal polyposis	HP_0100582		European:40|African:20|East Asian:20|South Asian:20
PGS000935	0.002993	0.00491283	0.542383	GBE_INI2966	High blood pressure, age at diagnosis	Increased blood pressure|age at diagnosis	HP_0032263|EFO_0004918		European:40|African:20|East Asian:20|South Asian:20
PGS000936	-0.0114936	0.00489615	0.018909	GBE_HC269	High cholesterol	Hypercholesterolemia	HP_0003124		European:40|African:20|East Asian:20|South Asian:20
PGS000937	0.00776492	0.00489474	0.112667	GBE_HC401	Varicose veins	Varicose veins	HP_0002619		European:40|African:20|East Asian:20|South Asian:20
PGS000938	0.00753616	0.00489567	0.123732	GBE_HC990	Varicose veins of lower extremities (time-to-event)	Varicose veins	HP_0002619		European:40|African:20|East Asian:20|South Asian:20
PGS000939	0.00556517	0.00489541	0.255628	GBE_HC310	Hiatus hernia	Hiatus hernia	HP_0002036		European:40|African:20|East Asian:20|South Asian:20
PGS000940	0.00713296	0.0048973	0.145266	GBE_HC1132	Intestinal malabsorption (time-to-event)	Malabsorption	HP_0002024		European:50|African:25|South Asian:25
PGS000942	0.00302121	0.00490013	0.537533	GBE_HC225	Cholecystitis	Cholecystitis	HP_0001082		European:40|African:20|East Asian:20|South Asian:20
PGS000943	0.00376332	0.0049649	0.448467	GBE_HC1126	Cholecystitis (time-to-event)	Cholecystitis	HP_0001082		European:40|African:20|East Asian:20|South Asian:20
PGS000944	-0.00791948	0.00491062	0.106818	GBE_HC261	Eczema, dermatitis	Eczema|dermatitis	HP_0000964|MONDO_0002406		European:40|African:20|East Asian:20|South Asian:20
PGS000945	0.00200218	0.00489464	0.682503	GBE_HC710	Dementia in alzheimer's disease (time-to-event)	Dementia|Alzheimer disease	HP_0000726|MONDO_0004975		European:50|African:25|South Asian:25
PGS000946	-0.00125542	0.00491722	0.798484	GBE_HC713	Unspecified dementia (time-to-event)	Dementia	HP_0000726		European:50|African:25|South Asian:25
PGS000947	-0.0106824	0.00489896	0.0292276	GBE_BIN_FC1006149	Mouth ulcers	Oral ulcer	HP_0000155		European:40|African:20|East Asian:20|South Asian:20
PGS000948	0.0140972	0.00490232	0.00403592	GBE_HC243	Inguinal hernia	Inguinal hernia	HP_0000023		European:40|African:20|East Asian:20|South Asian:20
PGS000949	0.0108254	0.0048961	0.027043	GBE_HC1094	Inguinal hernia (time-to-event)	Inguinal hernia	HP_0000023		European:40|African:20|East Asian:20|South Asian:20
PGS000950	-0.0121603	0.00489807	0.0130471	GBE_HC1171	Skin changes due to chronic exposure to nonionising radiation (time-to-event)	response to radiation	GO_0009314		European:40|African:20|East Asian:20|South Asian:20
PGS000951	-8.15e-05	0.00490058	0.986734	GBE_INI3144	Heel Broadband ultrasound attenuation, direct entry	bone quantitative ultrasound measurement	EFO_0004514		European:40|African:20|East Asian:20|South Asian:20
PGS000952	-0.00852376	0.00489759	0.0818023	GBE_INI3147	Heel quantitative ultrasound index (QUI), direct entry	bone quantitative ultrasound measurement	EFO_0004514		European:40|African:20|East Asian:20|South Asian:20
PGS000953	0.0047632	0.00489847	0.330869	GBE_INI4101	Left heel broadband ultrasound attenuation	bone quantitative ultrasound measurement	EFO_0004514		European:40|African:20|East Asian:20|South Asian:20
PGS000954	-0.0007594	0.0048955	0.876726	GBE_INI4104	Left heel quantitative ultrasound index (QUI), direct entry	bone quantitative ultrasound measurement	EFO_0004514		European:40|African:20|East Asian:20|South Asian:20
PGS000955	0.00585209	0.00489998	0.232369	GBE_INI4120	Right heel broadband ultrasound attenuation	bone quantitative ultrasound measurement	EFO_0004514		European:40|African:20|East Asian:20|South Asian:20
PGS000956	-0.00112291	0.00489488	0.818557	GBE_INI4123	Right heel quantitative ultrasound index (QUI), direct entry	bone quantitative ultrasound measurement	EFO_0004514		European:40|African:20|East Asian:20|South Asian:20
PGS000957	-0.00890542	0.00489926	0.0691218	GBE_HC932	Essential (primary hypertension) (time-to-event)	essential hypertension	MONDO_0001134		European:40|African:20|East Asian:20|South Asian:20
PGS000958	-0.0102618	0.00490742	0.0365319	GBE_HC273	Essential hypertension	essential hypertension	MONDO_0001134		European:40|African:20|East Asian:20|South Asian:20
PGS000961	-0.00119114	0.00489576	0.807775	GBE_HC987	Phlebitis and thrombophlebitis (time-to-event)	Phlebitis|Thrombophlebitis	EFO_1001395|HP_0004418		European:40|African:20|East Asian:20|South Asian:20
PGS000962	-0.00661102	0.00490616	0.177834	GBE_HC942	Chronic ischaemic heart disease (time-to-event)	Myocardial Ischemia	EFO_1001375		European:40|African:20|East Asian:20|South Asian:20
PGS000963	0.00193521	0.0048972	0.692724	GBE_HC1184	Follicular cysts of skin and subcutaneous tissue (time-to-event)	Follicular Cyst	EFO_1001329		European:40|African:20|East Asian:20|South Asian:20
PGS000964	0.00621268	0.00490141	0.204979	GBE_HC176	Slipped disc	Epiphyses, Slipped	EFO_1001317		European:40|African:20|East Asian:20|South Asian:20
PGS000965	-0.00385889	0.00490097	0.431071	GBE_HC219	Hypothyroidism/myxoedema	myxedema|hypothyroidism	EFO_1001055|EFO_0004705		European:40|African:20|East Asian:20|South Asian:20
PGS000967	-0.0117844	0.00489594	0.0160928	GBE_HC1221	Coxarthrosis [arthrosis of hip] (time-to-event)	osteoarthritis, hip	EFO_1000786		European:40|African:20|East Asian:20|South Asian:20
PGS000969	0.191118	0.00474509	0	GBE_INI20015	Sitting height	sitting height measurement	EFO_0011011		European:40|African:20|East Asian:20|South Asian:20
PGS000972	-0.00705916	0.00489447	0.149239	GBE_BIN10030500	Microalbumin [> 40 mg/L]	urinary microalbumin measurement	EFO_0010967		European:40|African:20|East Asian:20|South Asian:20
PGS000978	0.0159042	0.00491008	0.0012008	GBE_INI1438	Bread intake	carbohydrate intake measurement	EFO_0010811		European:40|African:20|East Asian:20|South Asian:20
PGS000980	-0.00580168	0.00490477	0.236874	GBE_BIN_FC40002267	Use of sun / ultraviolet protection (always)	sun exposure measurement	EFO_0010729		European:40|African:20|East Asian:20|South Asian:20
PGS000982	0.00159306	0.00491093	0.745645	GBE_BIN_FC10002267	Use of sun / ultraviolet protection (never / rarely)	sun exposure measurement	EFO_0010729		European:40|African:20|East Asian:20|South Asian:20
PGS000984	-0.00860356	0.00490188	0.0792456	GBE_INI2237	Frequency of playing computer games	lifestyle measurement	EFO_0010724		European:40|African:20|East Asian:20|South Asian:20
PGS000987	0.00380903	0.00489914	0.436877	GBE_INI30260	Mean reticulocyte volume	mean reticulocyte volume	EFO_0010701		European:40|African:20|East Asian:20|South Asian:20
PGS000988	-0.00662061	0.00489681	0.17638	GBE_INI30290	High light scatter reticulocyte percentage	reticulocyte measurement	EFO_0010700		European:40|African:20|East Asian:20|South Asian:20
PGS000989	-0.00152399	0.00489993	0.755785	GBE_INI30240	Reticulocyte %	reticulocyte measurement	EFO_0010700		European:40|African:20|East Asian:20|South Asian:20
PGS000990	0.00358147	0.00490781	0.465551	GBE_HC878	Retinal detachments and breaks (time-to-event)	retinal break|retinal detachment	EFO_0010698|EFO_0005773		European:40|African:20|East Asian:20|South Asian:20
PGS000991	-0.0100428	0.00489717	0.0403028	GBE_BIN_FC4006144	Never eat sugar	sugar consumption measurement	EFO_0010158		European:40|African:20|East Asian:20|South Asian:20
PGS000993	0.00369298	0.00490346	0.451374	GBE_QT_FC1001329	Oily fish consumption	fish consumption measurement	EFO_0010139		European:40|African:20|East Asian:20|South Asian:20
PGS000994	-0.0043124	0.00490046	0.378869	GBE_INI1488	Tea intake	tea consumption measurement	EFO_0010091		European:40|African:20|East Asian:20|South Asian:20
PGS000995	0.0105258	0.00489958	0.0316996	GBE_BIN_FC6006149	Dentures	dentures	EFO_0010078		European:40|African:20|East Asian:20|South Asian:20
PGS000996	-0.0158967	0.00489322	0.00116086	GBE_HC262	Diverticular disease/diverticulitis	diverticular disease|diverticulitis	EFO_0009959|EFO_1001460		European:40|African:20|East Asian:20|South Asian:20
PGS000997	-0.00381076	0.00490066	0.436811	GBE_HC1106	Diverticular disease of intestine (time-to-event)	diverticular disease	EFO_0009959		European:40|African:20|East Asian:20|South Asian:20
PGS000998	0.186771	0.00474463	0	GBE_QT_FC1001697	Comparative body height at age 10	comparative body size at age 10, self-reported	EFO_0009819		European:40|African:20|East Asian:20|South Asian:20
PGS000999	-0.0151731	0.00489977	0.00195917	GBE_QT_FC1001687	Comparative body size at age 10	comparative body size at age 10, self-reported	EFO_0009819		European:40|African:20|East Asian:20|South Asian:20
PGS001000	0.00240839	0.00491113	0.623859	GBE_QT_FC1001190	Nap during day	nap during day, self-reported	EFO_0009818		European:40|African:20|East Asian:20|South Asian:20
PGS001001	0.00396585	0.00489469	0.417813	GBE_QT_FC1001170	Getting up in morning	ease of getting up in the morning, self-reported	EFO_0009817		European:40|African:20|East Asian:20|South Asian:20
PGS001002	0.138026	0.00481265	7.6e-178	GBE_INI23102	Whole body water mass	whole body water mass	EFO_0009805		European:40|African:20|East Asian:20|South Asian:20
PGS001003	-0.00644438	0.00489252	0.187788	GBE_INI137	Number of medications taken	number of treatments or medications taken, self-reported	EFO_0009803		European:40|African:20|East Asian:20|South Asian:20
PGS001004	-0.00720297	0.00490506	0.141988	GBE_INI135	Number of non-cancer illnesses	number of non-cancer illnesses, self-reported	EFO_0009801		European:40|African:20|East Asian:20|South Asian:20
PGS001005	0.00330338	0.00491751	0.501745	GBE_INI134	Number of self reported cancers	number of cancers, self-reported	EFO_0009800		European:40|African:20|East Asian:20|South Asian:20
PGS001006	-0.00686471	0.0048988	0.161136	GBE_BIN_FC1002306	Weight change compared with 1 year ago	self-reported trait|body weight	EFO_0009799|EFO_0004338		European:40|African:20|East Asian:20|South Asian:20
PGS001007	0.010764	0.00489694	0.0279515	GBE_INI2139	Age at first sexual intercourse	age at first sexual intercourse measurement	EFO_0009749		European:40|African:20|East Asian:20|South Asian:20
PGS001008	-0.00414553	0.00489931	0.39748	GBE_QT_FC1002178	Overall health rating	health satisfaction measurement	EFO_0009724		European:40|African:20|East Asian:20|South Asian:20
PGS001009	0.0509437	0.00488242	1.97e-25	GBE_INI3064	PEF	peak expiratory flow	EFO_0009718		European:40|African:20|East Asian:20|South Asian:20
PGS001010	-0.0216204	0.00489423	1e-05	GBE_INI1003064	PEF pred. ratio	peak expiratory flow	EFO_0009718		European:40|African:20|East Asian:20|South Asian:20
PGS001012	0.00387382	0.00489354	0.42859	GBE_QT_FC1002296	Number of falls in the last year	fall	EFO_0009631		European:40|African:20|East Asian:20|South Asian:20
PGS001016	-0.00618096	0.00490305	0.207452	GBE_BIN1950	Sensitivity / hurt feelings	feeling emotionally hurt measurement	EFO_0009599		European:40|African:20|East Asian:20|South Asian:20
PGS001017	0.000567222	0.00490008	0.907845	GBE_BIN2010	Suffer from 'nerves'	feeling nervous measurement	EFO_0009597		European:40|African:20|East Asian:20|South Asian:20
PGS001018	0.00765361	0.00490068	0.118362	GBE_BIN_FC10006160	Attending social / leisure activities (attend any of the followings in once a week or more often: sports club, gym, pub, social club, religious group, adult edication class, or other group activity)	social interaction measurement	EFO_0009592		European:40|African:20|East Asian:20|South Asian:20
PGS001019	0.00093051	0.00490524	0.849548	GBE_BIN_FC20006160	Attending social / leisure activities (regular attendance at a gym or sports club)	social interaction measurement	EFO_0009592		European:40|African:20|East Asian:20|South Asian:20
PGS001020	0.00806188	0.00489597	0.0996458	GBE_BIN_FC50006160	Attending social / leisure activities (regular attendance at an adult education class)	social interaction measurement	EFO_0009592		European:40|African:20|East Asian:20|South Asian:20
PGS001021	-0.00743282	0.00490187	0.129451	GBE_BIN1980	Feelings of worry or anxiety	worry measurement|anxiety measurement	EFO_0009589|EFO_0009863		European:40|African:20|East Asian:20|South Asian:20
PGS001022	-0.00088436	0.00490148	0.856819	GBE_BIN2000	Worry too long after an embarrassing experience	worry measurement	EFO_0009589		European:40|African:20|East Asian:20|South Asian:20
PGS001024	-0.00406739	0.00489588	0.406108	GBE_HC61	Hemorrhoid	hemorrhoid	EFO_0009552		European:40|African:20|East Asian:20|South Asian:20
PGS001026	-0.00289398	0.00490378	0.555094	GBE_HC83	Forearm or wrist fracture	upper extremity fracture	EFO_0009514		European:40|African:20|East Asian:20|South Asian:20
PGS001027	-0.022081	0.00489785	6.57e-06	GBE_HC1228	Internal derangement of knee (time-to-event)	knee injury	EFO_0009507		European:40|African:20|East Asian:20|South Asian:20
PGS001031	0.0107387	0.00490769	0.0286685	GBE_HC1261	Fibroblastic disorders (time-to-event)	fibroblastic disorder	EFO_0009432		European:40|African:20|East Asian:20|South Asian:20
PGS001032	-0.00149022	0.00489601	0.760845	GBE_HC31	Uterine fibroids	uterine fibroid	EFO_0000731		European:40|African:20|East Asian:20|South Asian:20
PGS001034	0.0020052	0.00489515	0.682081	GBE_QT_FC10001478	Salt added to food	diet measurement	EFO_0008111		European:40|African:20|East Asian:20|South Asian:20
PGS001037	-0.00852193	0.0048976	0.0818681	GBE_INI78	Heel bone mineral density (BMD) T-score, automated	heel bone mineral density	EFO_0009270		European:40|African:20|East Asian:20|South Asian:20
PGS001038	-0.000763552	0.00489549	0.876058	GBE_INI4106	Left heel bone mineral density (BMD) T-score, automated	heel bone mineral density	EFO_0009270		European:40|African:20|East Asian:20|South Asian:20
PGS001039	-0.00112659	0.00489488	0.817972	GBE_INI4125	Right heel bone mineral density (BMD) T-score, automated	heel bone mineral density	EFO_0009270		European:40|African:20|East Asian:20|South Asian:20
PGS001040	0.00624432	0.00490054	0.202601	GBE_cancer1060	Non melanoma skin cancer	non-melanoma skin carcinoma	EFO_0009260		European:50|African:16.7|East Asian:16.7|South Asian:16.7
PGS001041	0.00242757	0.00490522	0.620679	GBE_cancer1003	Skin cancer	skin carcinoma	EFO_0009259		European:40|African:20|East Asian:20|South Asian:20
PGS001042	-0.00580811	0.004913	0.237141	GBE_HC645	Thyrotoxicosis [hyperthyroidism] (time-to-event)	Thyrotoxicosis	EFO_0009190		European:40|African:20|East Asian:20|South Asian:20
PGS001043	-0.00196734	0.00491532	0.688978	GBE_HC55	Hyperthyroidism, thyrotoxicosis	hyperthyroidism|Thyrotoxicosis	EFO_0009189|EFO_0009190		European:40|African:20|East Asian:20|South Asian:20
PGS001044	-0.000604202	0.00490432	0.901951	GBE_BIN_FC2006179	Glucosamine intake	vitamin supplement exposure measurement	EFO_0009116		European:40|African:20|East Asian:20|South Asian:20
PGS001046	0.0091299	0.00489332	0.0620833	GBE_BIN_FC40001249	Past tobacco smoking (Smoked at least once)	tobacco smoke exposure measurement	EFO_0009115		European:40|African:20|East Asian:20|South Asian:20
PGS001047	0.00907809	0.00490839	0.0643974	GBE_BIN_FC20001249	Past tobacco smoking (Smoked occasionally)	tobacco smoke exposure measurement	EFO_0009115		European:40|African:20|East Asian:20|South Asian:20
PGS001048	-0.00734896	0.0049011	0.13377	GBE_HC1576	NSTEMI (algorithmically-defined)	Non-ST Elevation Myocardial Infarction	EFO_0008586		European:40|African:20|East Asian:20|South Asian:20
PGS001049	0.00801309	0.00490056	0.102034	GBE_BIN2040	Risk taking behaviour	risk-taking behaviour	EFO_0008579		European:40|African:20|East Asian:20|South Asian:20
PGS001050	-0.00481061	0.00489539	0.325774	GBE_HC1098	Diaphragmatic hernia (time-to-event)	diaphragmatic hernia	EFO_0008561		European:40|African:20|East Asian:20|South Asian:20
PGS001052	-0.00450448	0.0049034	0.358291	GBE_INI1050	Time spend outdoors in summer	time spent outdoors measurement	EFO_0600081		European:40|African:20|East Asian:20|South Asian:20
PGS001053	-0.00261971	0.00489992	0.592902	GBE_INI1060	Time spend outdoors in winter	time spent outdoors measurement	EFO_0600081		European:40|African:20|East Asian:20|South Asian:20
PGS001054	0.000748944	0.00491121	0.878796	GBE_BIN1210	Snoring	snoring measurement	EFO_0008341		European:40|African:20|East Asian:20|South Asian:20
PGS001055	-0.00750876	0.00489769	0.125259	GBE_QT_FC1001180	Chronotype (morning/evening person)	chronotype measurement	EFO_0008328		European:40|African:20|East Asian:20|South Asian:20
PGS001056	0.00124656	0.00489639	0.799044	GBE_QT_FC1001369	Beef intake	diet measurement	EFO_0008111		European:40|African:20|East Asian:20|South Asian:20
PGS001057	0.0105524	0.00489446	0.0310951	GBE_INI1458	Cereal consumption	diet measurement	EFO_0008111		European:40|African:20|East Asian:20|South Asian:20
PGS001058	0.00156902	0.00491795	0.7497	GBE_BIN_FC20001468	Cereal consumption (biscuit cereal)	diet measurement	EFO_0008111		European:40|African:20|East Asian:20|South Asian:20
PGS001059	-0.00251243	0.00492733	0.610129	GBE_BIN_FC50001468	Cereal consumption (other)	diet measurement	EFO_0008111		European:40|African:20|East Asian:20|South Asian:20
PGS001060	0.0107358	0.0048991	0.0284342	GBE_QT_FC1001408	Cheese intake	diet measurement	EFO_0008111		European:40|African:20|East Asian:20|South Asian:20
PGS001061	-0.000456655	0.00489631	0.925694	GBE_INI1289	Cooked vegetable consumption	diet measurement	EFO_0008111		European:40|African:20|East Asian:20|South Asian:20
PGS001062	0.0146163	0.00489945	0.00285492	GBE_INI1309	Fresh fruit intake	diet measurement	EFO_0008111		European:40|African:20|East Asian:20|South Asian:20
PGS001063	-0.00298545	0.00489771	0.542158	GBE_BIN_FC10001538	Major dietary changes in the last 5 years due to illness	diet measurement	EFO_0008111		European:40|African:20|East Asian:20|South Asian:20
PGS001064	0.00657698	0.00489612	0.179186	GBE_BIN_FC30001418	Milk consumption (skimmed)	diet measurement	EFO_0008111		European:40|African:20|East Asian:20|South Asian:20
PGS001066	-0.00157913	0.00489776	0.747138	GBE_QT_FC1001359	Poultry intake	diet measurement	EFO_0008111		European:40|African:20|East Asian:20|South Asian:20
PGS001067	-0.00477116	0.00490051	0.330263	GBE_QT_FC1001349	Processed meat intake	diet measurement	EFO_0008111		European:40|African:20|East Asian:20|South Asian:20
PGS001068	-0.00459975	0.00489354	0.347245	GBE_INI1548	Variation in diet	diet measurement	EFO_0008111		European:40|African:20|East Asian:20|South Asian:20
PGS001069	0.0063195	0.00489942	0.197116	GBE_INI1528	Water intake	diet measurement	EFO_0008111		European:40|African:20|East Asian:20|South Asian:20
PGS001070	-0.00621094	0.00490044	0.205016	GBE_INI25003	Volume of ventricular cerebrospinal fluid (normalised for head size)	cerebrospinal fluid volume measurement	EFO_0008080		European:40|African:20|East Asian:20|South Asian:20
PGS001071	0.022282	0.00490502	5.58e-06	GBE_BIN_FC30001757	Facial aging, looking 'about your age'	skin aging measurement	EFO_0008006		European:40|African:20|East Asian:20|South Asian:20
PGS001073	-0.010285	0.0048966	0.0357009	GBE_INI874	Duration of walks	physical activity measurement	EFO_0008002		European:40|African:20|East Asian:20|South Asian:20
PGS001074	0.00280097	0.00489898	0.5675	GBE_BIN_FC30006164	Types of physical activity in last 4 weeks (other exercises)	physical activity measurement	EFO_0008002		European:40|African:20|East Asian:20|South Asian:20
PGS001075	0.00839344	0.00491301	0.0875734	GBE_INI924	Usual walking pace	physical activity measurement	EFO_0008002		European:40|African:20|East Asian:20|South Asian:20
PGS001076	-0.0040398	0.00490022	0.409714	GBE_INI30210	Eosinophill %	eosinophil percentage of leukocytes	EFO_0007991		European:40|African:20|East Asian:20|South Asian:20
PGS001077	-0.00632337	0.00494042	0.200583	GBE_INI30200	Neutrophill %	neutrophil percentage of leukocytes	EFO_0007990		European:40|African:20|East Asian:20|South Asian:20
PGS001078	0.00220446	0.00491571	0.653832	GBE_INI30190	Monocyte %	monocyte percentage of leukocytes	EFO_0007989		European:40|African:20|East Asian:20|South Asian:20
PGS001079	0.00383994	0.00490214	0.433447	GBE_INI30110	Platelet distribution width	platelet component distribution width	EFO_0007984		European:40|African:20|East Asian:20|South Asian:20
PGS001080	-0.00194509	0.00490178	0.691509	GBE_QT_FC1002080	Freq. of tiredness / lethargy in last 2 weeks	tiredness measurement	EFO_0007946		European:40|African:20|East Asian:20|South Asian:20
PGS001082	-2.79e-06	0.004899	0.999545	GBE_INI23028	MC VP1 antigen for Merkel Cell Polyomavirus	blood protein measurement	EFO_0007937		European:40|African:20|East Asian:20|South Asian:20
PGS001085	0.0037295	0.004899	0.4465	GBE_BIN_FC10001628	Increased alcohol consumption, versus 10 years ago	alcohol consumption measurement|longitudinal alcohol consumption measurement	EFO_0007878|EFO_0007645		European:40|African:20|East Asian:20|South Asian:20
PGS001086	-0.00655206	0.00490599	0.181719	GBE_BIN100580	Alcohol consumption	alcohol consumption measurement	EFO_0007878		European:40|African:20|East Asian:20|South Asian:20
PGS001087	0.00313403	0.00490166	0.522581	GBE_QT_FC1001558	Alcohol intake frequency	alcohol consumption measurement	EFO_0007878		European:40|African:20|East Asian:20|South Asian:20
PGS001088	-0.00390444	0.00489662	0.425241	GBE_INI1588	Average weekly alcohol consumption (beer and cider)	alcohol consumption measurement	EFO_0007878		European:40|African:20|East Asian:20|South Asian:20
PGS001090	0.00204	0.00489668	0.676969	GBE_BIN_FC40020489	Often felt loved as a child	wellbeing measurement	EFO_0007869		European:40|African:20|East Asian:20|South Asian:20
PGS001091	0.00187182	0.0048968	0.702277	GBE_BIN2020	Loneliness	loneliness measurement	EFO_0007865		European:40|African:20|East Asian:20|South Asian:20
PGS001092	0.00424919	0.00489548	0.385413	GBE_BIN_FC5001747	Hair colour, black	hair colour measurement	EFO_0007822		European:40|African:20|East Asian:20|South Asian:20
PGS001093	-0.000192869	0.00489371	0.968563	GBE_BIN_FC1001747	Hair colour, blonde	hair colour measurement	EFO_0007822		European:66.7|South Asian:33.3
PGS001094	0.00331891	0.00489537	0.497798	GBE_BIN_FC7001747	Hair colour, brown	hair colour measurement	EFO_0007822		European:40|African:20|East Asian:20|South Asian:20
PGS001095	-0.00086622	0.00489318	0.859489	GBE_BIN_FC4001747	Hair colour, dark brown	hair colour measurement	EFO_0007822		European:40|African:20|East Asian:20|South Asian:20
PGS001096	0.000185594	0.00489396	0.969749	GBE_BIN_FC3001747	Hair colour, light brown	hair colour measurement	EFO_0007822		European:40|African:20|East Asian:20|South Asian:20
PGS001098	-0.00743365	0.00489785	0.129094	GBE_BIN_FC2001747	Hair colour, red	hair colour measurement	EFO_0007822		European:66.7|African:33.3
PGS001099	-0.00719028	0.00489512	0.141882	GBE_INI5085	Spherical power (left eye)	refractive error measurement	EFO_0007814		European:40|African:20|East Asian:20|South Asian:20
PGS001100	-0.00866419	0.0048935	0.0766481	GBE_INI5084	Spherical power (right eye)	refractive error measurement	EFO_0007814		European:40|African:20|East Asian:20|South Asian:20
PGS001101	0.0156805	0.00490489	0.00139095	GBE_INI23099	Body fat percentage	body fat percentage	EFO_0007800		European:40|African:20|East Asian:20|South Asian:20
PGS001102	-0.00746556	0.00490867	0.1283	GBE_INI23123	Body fat percentage (left arm)	body fat percentage	EFO_0007800		European:40|African:20|East Asian:20|South Asian:20
PGS001103	-0.007392	0.00490432	0.131762	GBE_INI23115	Body fat percentage (left leg)	body fat percentage	EFO_0007800		European:40|African:20|East Asian:20|South Asian:20
PGS001104	-0.00659534	0.00490061	0.178373	GBE_INI23111	Body fat percentage (right leg)	body fat percentage	EFO_0007800		European:40|African:20|East Asian:20|South Asian:20
PGS001105	0.032615	0.00489841	2.83e-11	GBE_INI23127	Body fat percentage (trunk fat)	body fat percentage	EFO_0007800		European:40|African:20|East Asian:20|South Asian:20
PGS001106	-0.00662756	0.00490893	0.176996	GBE_INI23119	Percentage of right arm fat	body fat percentage	EFO_0007800		European:40|African:20|East Asian:20|South Asian:20
PGS001107	-0.00461225	0.00491246	0.347798	GBE_BIN30030510	UACR [> 30 mg/g]	urinary albumin to creatinine ratio	EFO_0007778		European:40|African:20|East Asian:20|South Asian:20
PGS001108	0.131132	0.00482139	2.04e-160	GBE_INI23105	Basal metabolic rate	base metabolic rate measurement	EFO_0007777		European:40|African:20|East Asian:20|South Asian:20
PGS001109	-0.00725057	0.00489611	0.138651	GBE_HC1021	Vasomotor and allergic rhinitis (time-to-event)	vasomotor rhinitis|allergic rhinitis	EFO_0007533|EFO_0005854		European:40|African:20|East Asian:20|South Asian:20
PGS001112	-0.000369411	0.00489616	0.939858	GBE_BIN_FC1006154	Aspirin	aspirin use measurement	EFO_0007013		European:40|African:20|East Asian:20|South Asian:20
PGS001113	-0.00338159	0.00489983	0.490109	GBE_BIN_FC7006154	Aspirin use self-reported	aspirin use measurement	EFO_0007013		European:40|African:20|East Asian:20|South Asian:20
PGS001114	-0.00221683	0.00490275	0.651157	GBE_BIN_FC8006154	Ibuprofen use self-reported	NSAID use measurement|self-reported trait	EFO_0007012|EFO_0009799		European:40|African:20|East Asian:20|South Asian:20
PGS001115	-0.00640439	0.00490056	0.19127	GBE_BIN_FC9006154	Paracetamol use self-reported	NSAID use measurement|self-reported trait	EFO_0007012|EFO_0009799		European:40|African:20|East Asian:20|South Asian:20
PGS001116	-0.00186987	0.00489935	0.70272	GBE_BIN_FC2006154	Ibuprofen (e.g. Nurofen)	NSAID use measurement	EFO_0007012		European:40|African:20|East Asian:20|South Asian:20
PGS001118	-0.00906937	0.00489428	0.0638872	GBE_BIN_FC10002492	Taking other prescription medications	drug use measurement	EFO_0007010		European:40|African:20|East Asian:20|South Asian:20
PGS001119	0.0626308	0.00488188	1.5e-37	GBE_INI46	Left hand grip strength	grip strength measurement	EFO_0006941		European:40|African:20|East Asian:20|South Asian:20
PGS001120	0.0698302	0.00487422	2.34e-46	GBE_INI47	Right hand grip strength	grip strength measurement	EFO_0006941		European:40|African:20|East Asian:20|South Asian:20
PGS001124	0.00276512	0.00490241	0.572737	GBE_BIN_FC30001508	Coffee consumption (ground coffee)	coffee consumption measurement	EFO_0006781		European:40|African:20|East Asian:20|South Asian:20
PGS001125	0.000303659	0.0048987	0.950573	GBE_BIN_FC20001508	Coffee consumption (instant coffee)	coffee consumption measurement	EFO_0006781		European:40|African:20|East Asian:20|South Asian:20
PGS001126	0.00330099	0.00489634	0.500207	GBE_INI1498	Coffee intake	coffee consumption measurement	EFO_0006781		European:40|African:20|East Asian:20|South Asian:20
PGS001127	-0.00773503	0.00489585	0.11414	GBE_BIN_FC10020116	Never Smoker	smoking status measurement	EFO_0006527		European:40|African:20|East Asian:20|South Asian:20
PGS001128	0.00519418	0.00489433	0.28858	GBE_BIN_FC20020116	Previous Smoker	smoking status measurement	EFO_0006527		European:40|African:20|East Asian:20|South Asian:20
PGS001129	0.0113472	0.00490623	0.0207419	GBE_BIN_FC30022506	Smoking status (ever vs never smokers)	smoking status measurement	EFO_0006527		European:40|African:20|East Asian:20|South Asian:20
PGS001130	0.00225343	0.00489821	0.645483	GBE_INI2887	Number of cigarettes previously smoked per day	cigarettes per day measurement	EFO_0006525		European:40|African:20|East Asian:20|South Asian:20
PGS001131	0.00307041	0.0049052	0.531354	GBE_HC530	Zoster [herpes zoster] (time-to-event)	Herpes Zoster	EFO_0006510		European:40|African:20|East Asian:20|South Asian:20
PGS001132	-0.00642056	0.00489372	0.189533	GBE_FH1113	Family history of chronic bronchitis/emphysema	family history	EFO_0000493		European:40|African:20|East Asian:20|South Asian:20
PGS001133	-0.00986053	0.00489691	0.0440608	GBE_INI4079	Diastolic BP (AR)	diastolic blood pressure	EFO_0006336		European:40|African:20|East Asian:20|South Asian:20
PGS001134	-0.0128348	0.0048984	0.00879344	GBE_INI4080	Systolic BP (AR)	systolic blood pressure	EFO_0006335		European:40|African:20|East Asian:20|South Asian:20
PGS001135	-0.001581	0.00489895	0.746908	GBE_HC78	Arthritis (nos)	arthritis	EFO_0005856		European:40|African:20|East Asian:20|South Asian:20
PGS001137	0.00292861	0.00490436	0.550416	GBE_HC302	Retinal detachment	retinal detachment	EFO_0005773		European:40|African:20|East Asian:20|South Asian:20
PGS001138	0.00649529	0.00492044	0.186827	GBE_BIN10030820	Rheumatoid factor [> 16 IU/mL]	rheumatoid factor measurement	EFO_0005767		European:40|African:20|East Asian:20|South Asian:20
PGS001140	-0.00411569	0.00489659	0.400625	GBE_HC1190	Seborrheic keratosis (time-to-event)	seborrheic keratosis	EFO_0005584		European:40|African:20|East Asian:20|South Asian:20
PGS001141	-0.0208603	0.00490635	2.13e-05	GBE_BIN_FC10001757	Facial ageing (looking younger than you are)	skin aging	EFO_0005422		European:40|African:20|East Asian:20|South Asian:20
PGS001142	-0.00182306	0.00490354	0.710057	GBE_INI25829	Volume of grey matter in Intracalcarine Cortex (R)	grey matter volume measurement	EFO_0005420		European:40|African:20|East Asian:20|South Asian:20
PGS001143	0.00224908	0.00489772	0.646088	GBE_INI25867	Volume of grey matter in Parietal Operculum Cortex (R)	grey matter volume measurement	EFO_0005420		European:40|African:20|East Asian:20|South Asian:20
PGS001144	0.0283048	0.00489978	7.71e-09	GBE_INI23124	Arm fat mass (L)	fat body mass	EFO_0005409		European:40|African:20|East Asian:20|South Asian:20
PGS001145	0.0273113	0.004901	2.54e-08	GBE_INI23120	Arm fat mass (R)	fat body mass	EFO_0005409		European:40|African:20|East Asian:20|South Asian:20
PGS001146	0.126665	0.00483027	1.99e-149	GBE_INI23121	Arm fat-free mass (R)	fat body mass	EFO_0005409		European:40|African:20|East Asian:20|South Asian:20
PGS001147	0.0328327	0.00489793	2.08e-11	GBE_INI23112	Leg fat mass (R)	fat body mass	EFO_0005409		European:40|African:20|East Asian:20|South Asian:20
PGS001148	0.0629568	0.00488858	7.99e-38	GBE_INI23128	Trunk fat mass	fat body mass	EFO_0005409		European:40|African:20|East Asian:20|South Asian:20
PGS001149	0.0488135	0.0048967	2.33e-23	GBE_INI23100	Whole body fat mass	fat body mass	EFO_0005409		European:40|African:20|East Asian:20|South Asian:20
PGS001150	0.00720535	0.00489582	0.141106	GBE_INI1160	Sleep duration	sleep duration	EFO_0005271		European:40|African:20|East Asian:20|South Asian:20
PGS001152	0.003274	0.00491304	0.505169	GBE_INI30070	Red blood cell distribution width	red blood cell distribution width	EFO_0005192		European:40|African:20|East Asian:20|South Asian:20
PGS001154	0.024269	0.00489585	7.21e-07	GBE_INI23110	Impedance (left arm)	body composition measurement	EFO_0005106		European:40|African:20|East Asian:20|South Asian:20
PGS001155	0.00920824	0.00489586	0.0600087	GBE_INI23108	Impedance (left leg)	body composition measurement	EFO_0005106		European:40|African:20|East Asian:20|South Asian:20
PGS001156	0.0186152	0.00489582	0.000143738	GBE_INI23109	Impedance (right arm)	body composition measurement	EFO_0005106		European:40|African:20|East Asian:20|South Asian:20
PGS001157	0.0132553	0.00489483	0.00677348	GBE_INI23107	Impedance (right leg)	body composition measurement	EFO_0005106		European:40|African:20|East Asian:20|South Asian:20
PGS001158	0.114426	0.00483878	3.28e-122	GBE_INI23118	Left leg mass (predicted)	body composition measurement	EFO_0005106		European:40|African:20|East Asian:20|South Asian:20
PGS001159	0.114376	0.00483862	4.09e-122	GBE_INI23114	Right leg mass (predicted)	body composition measurement	EFO_0005106		European:40|African:20|East Asian:20|South Asian:20
PGS001160	0.152864	0.00479259	1.32e-218	GBE_INI23130	Trunk mass (predicted)	body composition measurement	EFO_0005106		European:40|African:20|East Asian:20|South Asian:20
PGS001161	0.0169583	0.00489789	0.000536404	GBE_INI23106	Whole body impedance	body composition measurement	EFO_0005106		European:40|African:20|East Asian:20|South Asian:20
PGS001162	0.0575528	0.00488595	6.14e-32	GBE_INI49	Hip circumference	hip circumference	EFO_0005093		European:40|African:20|East Asian:20|South Asian:20
PGS001163	-0.00634589	0.00489836	0.195157	GBE_INI30130	Monocyte count	monocyte count	EFO_0005091		European:40|African:20|East Asian:20|South Asian:20
PGS001165	0.124375	0.00483039	3.28e-144	GBE_INI23125	Arm fat free mass (L)	lean body mass	EFO_0004995		European:40|African:20|East Asian:20|South Asian:20
PGS001166	0.114445	0.00483899	3.08e-122	GBE_INI23117	Leg fat free mass (L)	lean body mass	EFO_0004995		European:40|African:20|East Asian:20|South Asian:20
PGS001167	0.114342	0.00483847	4.74e-122	GBE_INI23113	Leg fat-free mass (R)	lean body mass	EFO_0004995		European:40|African:20|East Asian:20|South Asian:20
PGS001168	0.15325	0.00479244	1.08e-219	GBE_INI23129	Trunk fat free mass	lean body mass	EFO_0004995		European:40|African:20|East Asian:20|South Asian:20
PGS001169	0.13961	0.00481069	5.62e-182	GBE_INI23101	Whole body fat free mass	lean body mass	EFO_0004995		European:40|African:20|East Asian:20|South Asian:20
PGS001172	-0.00809836	0.00490032	0.0984221	GBE_INI30150	Eosinophill count	eosinophil count	EFO_0004842		European:40|African:20|East Asian:20|South Asian:20
PGS001173	-0.0146638	0.00490557	0.00279986	GBE_INI30140	Neutrophill count	neutrophil count	EFO_0004833		European:40|African:20|East Asian:20|South Asian:20
PGS001174	0.00304343	0.00490102	0.534619	GBE_HC1125	Cholelithiasis (time-to-event)	cholelithiasis	EFO_0004799		European:40|African:20|East Asian:20|South Asian:20
PGS001180	-0.0216242	0.00489423	9.99e-06	GBE_INI1003063	Lung function (FEV1/FVC)	FEV/FEC ratio	EFO_0004713		European:40|African:20|East Asian:20|South Asian:20
PGS001181	-0.00586555	0.00489921	0.231224	GBE_HC643	Other hypothyroidism (time-to-event)	hypothyroidism	EFO_0004705		European:40|African:20|East Asian:20|South Asian:20
PGS001182	-0.003449	0.00489692	0.48124	GBE_BIN10030800	Estradiol [> 212 pmol/L]	estradiol measurement	EFO_0004697		European:40|African:20|East Asian:20|South Asian:20
PGS001185	-0.00165707	0.00489357	0.734898	GBE_INI5255	Intra-ocular pressure, Goldmann-correlated ®	intraocular pressure measurement	EFO_0004695		European:40|African:20|East Asian:20|South Asian:20
PGS001192	-0.00620523	0.00489353	0.204793	GBE_HC1222	Gonarthrosis [arthrosis of knee] (time-to-event)	osteoarthritis, knee	EFO_0004616		European:40|African:20|East Asian:20|South Asian:20
PGS001199	-0.00423609	0.00490466	0.387769	GBE_INI30120	Lymphocyte count	lymphocyte count	EFO_0004587		European:40|African:20|East Asian:20|South Asian:20
PGS001200	0.00610437	0.00489687	0.212562	GBE_INI30100	Mean platelet volume	mean platelet volume	EFO_0004584		European:40|African:20|East Asian:20|South Asian:20
PGS001218	-0.00472596	0.00491554	0.336345	GBE_INI30060	Mean corpuscular haemoglobin concentration	mean corpuscular hemoglobin concentration	EFO_0004528		European:40|African:20|East Asian:20|South Asian:20
PGS001219	-0.00326016	0.0049305	0.508475	GBE_INI30050	Mean corpuscular hemoglobin	mean corpuscular hemoglobin	EFO_0004527		European:40|African:20|East Asian:20|South Asian:20
PGS001220	0.000318209	0.00493045	0.948541	GBE_INI30040	Mean corpuscular volume	mean corpuscular volume	EFO_0004526		European:40|African:20|East Asian:20|South Asian:20
PGS001225	-0.00193502	0.00489684	0.69273	GBE_INI30030	Percentage of hematocrit	hematocrit	EFO_0004348		European:40|African:20|East Asian:20|South Asian:20
PGS001226	0.0408291	0.0048901	7.24e-17	GBE_INI20022	Birth weight	birth weight	EFO_0004344		European:40|African:20|East Asian:20|South Asian:20
PGS001227	0.0329481	0.00489651	1.75e-11	GBE_INI48	Waist circumference	waist circumference	EFO_0004342		European:40|African:20|East Asian:20|South Asian:20
PGS001228	-0.00611203	0.0049068	0.212915	GBE_INI21001	Body mass index	body mass index	EFO_0004340		European:40|African:20|East Asian:20|South Asian:20
PGS001229	0.240239	0.00464414	0	GBE_INI50	Standing height	body height	EFO_0004339		European:40|African:20|East Asian:20|South Asian:20
PGS001230	0.0960204	0.00485989	3.42e-86	GBE_INI21002	Body weight	body weight	EFO_0004338		European:40|African:20|East Asian:20|South Asian:20
PGS001232	0.00244208	0.00491416	0.619231	GBE_INI20016	Fluid intelligence score	intelligence	EFO_0004337		European:40|African:20|East Asian:20|South Asian:20
PGS001233	-0.0080889	0.00489941	0.0987534	GBE_INI102	Heart rate (AR)	heart rate	EFO_0004326		European:40|African:20|East Asian:20|South Asian:20
PGS001234	0.124529	0.00483139	1.68e-144	GBE_INI23126	Left arm mass (predicted)	body weights and measures	EFO_0004324		European:40|African:20|East Asian:20|South Asian:20
PGS001235	0.126009	0.00482932	5.56e-148	GBE_INI23122	Right arm mass (predicted)	body weights and measures	EFO_0004324		European:40|African:20|East Asian:20|South Asian:20
PGS001236	0.104268	0.00486446	5.82e-101	GBE_INI3063	Lung function (FEV1)	forced expiratory volume	EFO_0004314		European:40|African:20|East Asian:20|South Asian:20
PGS001237	0.122771	0.0048468	1.09e-139	GBE_INI3062	Lung function (FVC)	vital capacity	EFO_0004312		European:40|African:20|East Asian:20|South Asian:20
PGS001238	-0.0127201	0.00490338	0.00948862	GBE_INI30080	Platelet count	platelet count	EFO_0004309		European:40|African:20|East Asian:20|South Asian:20
PGS001239	-0.0110336	0.00489948	0.0243319	GBE_INI30000	White blood cell count	leukocyte count	EFO_0004308		European:40|African:20|East Asian:20|South Asian:20
PGS001240	-0.00155347	0.00490113	0.751276	GBE_INI30010	Red blood cell count	erythrocyte count	EFO_0004305		European:40|African:20|East Asian:20|South Asian:20
PGS001241	0.0743558	0.00487578	2.92e-52	GBE_INI3143	Ankle spacing width	anthropometric measurement	EFO_0004302		European:40|African:20|East Asian:20|South Asian:20
PGS001242	0.0621611	0.00489196	7.16e-37	GBE_INI4100	Ankle spacing width (L)	anthropometric measurement	EFO_0004302		European:40|African:20|East Asian:20|South Asian:20
PGS001243	0.0636582	0.00489702	1.67e-38	GBE_INI4119	Ankle spacing width (R)	anthropometric measurement	EFO_0004302		European:40|African:20|East Asian:20|South Asian:20
PGS001244	-0.0019304	0.00494218	0.696099	GBE_BIN_FC30001727	Ease of skin tanning (get mildly or occasionally tanned)	suntan	EFO_0004279		European:40|African:20|East Asian:20|South Asian:20
PGS001245	0.00970286	0.00490201	0.0477867	GBE_BIN_FC20001727	Ease of skin tanning (get moderately tanned)	suntan	EFO_0004279		European:40|African:20|East Asian:20|South Asian:20
PGS001246	-0.000947862	0.00491282	0.84701	GBE_BIN_FC10001727	Ease of skin tanning (get very tanned)	suntan	EFO_0004279		European:40|African:20|East Asian:20|South Asian:20
PGS001247	-0.00526087	0.00491573	0.284535	GBE_BIN_FC40001727	Ease of skin tanning (never tan, only burn)	suntan	EFO_0004279		European:40|African:20|East Asian:20|South Asian:20
PGS001248	0.000684895	0.00489789	0.888792	GBE_HC328	Gout	gout	EFO_0004274		European:40|African:20|East Asian:20|South Asian:20
PGS001249	-0.00135029	0.00489807	0.782799	GBE_HC1215	Gout (time-to-event)	gout	EFO_0004274		European:40|African:20|East Asian:20|South Asian:20
PGS001250	-0.00709271	0.00489381	0.147261	GBE_HC1304	Calculus of kidney and ureter (time-to-event)	nephrolithiasis|ureterolithiasis	EFO_0004253|EFO_1001228		European:40|African:20|East Asian:20|South Asian:20
PGS001251	0.00160407	0.00489697	0.743245	GBE_HC1052	Other interstitial pulmonary diseases (time-to-event)	interstitial lung disease	EFO_0004244		European:40|African:20|East Asian:20|South Asian:20
PGS001252	0.00120583	0.00491655	0.806258	GBE_BIN_FC3002247	Hearing difficulty and deafness	hearing loss|deafness	EFO_0004238|EFO_0001063		European:40|African:20|East Asian:20|South Asian:20
PGS001253	0.000895833	0.0049194	0.855504	GBE_BIN_FC1002247	Hearing difficulty	hearing loss	EFO_0004238		European:40|African:20|East Asian:20|South Asian:20
PGS001255	-0.0124283	0.00490368	0.0112676	GBE_HC914	Otosclerosis (time-to-event)	otosclerosis	EFO_0004213		European:50|African:25|South Asian:25
PGS001256	0.00121702	0.00490143	0.803905	GBE_HC188	Gallstones	gallstones	EFO_0004210		European:40|African:20|East Asian:20|South Asian:20
PGS001257	-0.00497031	0.00489938	0.310365	GBE_INI1737	Childhood sunburn	sunburn	EFO_0003958		European:40|African:20|East Asian:20|South Asian:20
PGS001258	-0.00347569	0.00490186	0.478297	GBE_HC57	Radius fracture	radius fracture	EFO_0003957		European:40|African:20|East Asian:20|South Asian:20
PGS001259	-0.00590821	0.00490581	0.228474	GBE_HC49	Hayfever/allergic rhinitis	seasonal allergic rhinitis	EFO_0003956		European:40|African:20|East Asian:20|South Asian:20
PGS001260	-0.00964141	0.00490044	0.0491419	GBE_HC132	Angina	angina pectoris	EFO_0003913		European:40|African:20|East Asian:20|South Asian:20
PGS001261	-0.0105253	0.00490033	0.0317335	GBE_HC937	Angina pectoris (time-to-event)	angina pectoris	EFO_0003913		European:40|African:20|East Asian:20|South Asian:20
PGS001262	-0.0124941	0.00490028	0.0107884	GBE_BIN_FC2006150	Vascular/heart problems diagnosed by doctor Angina	angina pectoris	EFO_0003913		European:40|African:20|East Asian:20|South Asian:20
PGS001263	0.00720495	0.0048969	0.141215	GBE_HC440	Atrial flutter	atrial flutter	EFO_0003911		European:40|African:20|East Asian:20|South Asian:20
PGS001264	-0.00177952	0.00489571	0.716245	GBE_HC166	Deep vein thrombosis	deep vein thrombosis	EFO_0003907		European:40|African:20|East Asian:20|South Asian:20
PGS001265	-0.00140329	0.00489345	0.774292	GBE_BIN_FC6006152	Deep vein thrombosis (leg)	deep vein thrombosis	EFO_0003907		European:40|African:20|East Asian:20|South Asian:20
PGS001266	-3.42e-05	0.00489358	0.994423	GBE_BIN_FC1006152	Deep vein thrombosis (diagnosed by doctor)	deep vein thrombosis	EFO_0003907		European:40|African:20|East Asian:20|South Asian:20
PGS001267	0.00954628	0.00505548	0.0589976	GBE_HC422	Ankylosing spondylitis	ankylosing spondylitis	EFO_0003898		European:40|African:20|East Asian:20|South Asian:20
PGS001268	0.00910497	0.00505523	0.0717001	GBE_HC1242	Ankylosing spondylitis (time-to-event)	ankylosing spondylitis	EFO_0003898		European:40|African:20|East Asian:20|South Asian:20
PGS001270	0.00606225	0.00489941	0.215972	GBE_HC151	Multiple sclerosis	multiple sclerosis	MONDO_0005301		European:50|African:25|South Asian:25
PGS001271	0.0032373	0.00490109	0.508922	GBE_HC810	Multiple sclerosis (time-to-event)	multiple sclerosis	MONDO_0005301		European:50|African:25|South Asian:25
PGS001272	-0.00135012	0.00489985	0.782902	GBE_HC1302	Chronic renal failure (time-to-event)	chronic kidney disease	EFO_0003884		European:40|African:20|East Asian:20|South Asian:20
PGS001273	-0.00992222	0.00490132	0.0429407	GBE_HC22	Osteoporosis	osteoporosis	EFO_0003882		European:40|African:20|East Asian:20|South Asian:20
PGS001274	-0.0125048	0.00489671	0.010664	GBE_HC1268	Osteoporosis without pathological fracture (time-to-event)	osteoporosis	EFO_0003882		European:40|African:20|East Asian:20|South Asian:20
PGS001276	4.47e-05	0.00492213	0.99276	GBE_HC881	Retinal disorders in diseases classified elsewhere (time-to-event)	retinopathy	EFO_0003839		European:40|African:20|East Asian:20|South Asian:20
PGS001277	-0.00697159	0.00489816	0.15466	GBE_HC203	PE +/- DVT	pulmonary embolism|deep vein thrombosis	EFO_0003827|EFO_0003907		European:40|African:20|East Asian:20|South Asian:20
PGS001278	-0.00429219	0.00489649	0.380721	GBE_BIN_FC12006152	previously: Blood clot in the leg (DVT) or lung	pulmonary embolism|deep vein thrombosis	EFO_0003827|EFO_0003907		European:40|African:20|East Asian:20|South Asian:20
PGS001279	-0.00581828	0.00489772	0.234863	GBE_BIN_FC8006152	previously: Blood clot in the lung	pulmonary embolism|deep vein thrombosis	EFO_0003827|EFO_0003907		European:40|African:20|East Asian:20|South Asian:20
PGS001281	0.00428708	0.00490054	0.381682	GBE_HC86	Migraine	migraine disorder	MONDO_0005277		European:40|African:20|East Asian:20|South Asian:20
PGS001282	-0.00108415	0.00489943	0.824875	GBE_HC815	Migraine (time-to-event)	migraine disorder	MONDO_0005277		European:40|African:20|East Asian:20|South Asian:20
PGS001283	-0.00081547	0.00490411	0.867936	GBE_INI3761	Allergic disease (hay fever, rhinitis or eczema)	allergic disease	MONDO_0005271		European:40|African:20|East Asian:20|South Asian:20
PGS001284	-0.00694879	0.00490192	0.156331	GBE_BIN_FC10006152	Allergic disease (hay fever, allergic rhinitis, or eczema)	allergic disease	MONDO_0005271		European:40|African:20|East Asian:20|South Asian:20
PGS001285	-0.00587158	0.00490003	0.230823	GBE_BIN_FC5006152	Allergic disease (hay fever, rhinitis, or eczema) (diagnosed by doctor)	allergic disease	MONDO_0005271		European:40|African:20|East Asian:20|South Asian:20
PGS001286	-0.00499122	0.00489543	0.307944	GBE_BIN22126	Allergic disease (hay fever or allergic rhinitis) (diagnosed by doctor)	allergic disease	MONDO_0005271		European:40|African:20|East Asian:20|South Asian:20
PGS001288	0.00120993	0.00490301	0.805086	GBE_HC95	Inflammatory bowel disease	inflammatory bowel disease	EFO_0003767		European:40|African:20|East Asian:20|South Asian:20
PGS001290	0.00523787	0.00489624	0.284732	GBE_HC376	Osteoarthritis	osteoarthritis	MONDO_0005178		European:40|African:20|East Asian:20|South Asian:20
PGS001291	0.00315011	0.00489597	0.519965	GBE_cancer1044	Prostate cancer	prostate carcinoma	EFO_0001663		European:40|African:20|East Asian:20|South Asian:20
PGS001292	-0.000930733	0.00489412	0.849174	GBE_FH1044	Family history of prostate cancer	family history of prostate cancer	EFO_0600083		European:40|African:20|East Asian:20|South Asian:20
PGS001294	-0.00609725	0.00489647	0.213059	GBE_HC649	Non-insulin-dependent diabetes (time-to-event)	type 2 diabetes mellitus	MONDO_0005148		European:40|African:20|East Asian:20|South Asian:20
PGS001295	-0.00659986	0.00490181	0.178182	GBE_HC165	Type 2 diabetes	type 2 diabetes mellitus	MONDO_0005148		European:40|African:20|East Asian:20|South Asian:20
PGS001296	-0.00266389	0.0049108	0.58751	GBE_HC648	Insulin-dependent diabetes mellitus (time-to-event)	type 1 diabetes mellitus	MONDO_0005147		European:40|African:20|East Asian:20|South Asian:20
PGS001297	-0.00185727	0.00492436	0.706058	GBE_HC337	Type 1 diabetes	type 1 diabetes mellitus	MONDO_0005147		European:50|African:25|South Asian:25
PGS001298	-0.00235786	0.00489469	0.630011	GBE_HC689	Obesity (time-to-event)	obesity	EFO_0001073		European:40|African:20|East Asian:20|South Asian:20
PGS001299	0.000500109	0.00489913	0.918693	GBE_cancer1041	Cervical cancer	cervical carcinoma	EFO_0001061		European:40|African:20|East Asian:20|South Asian:20
PGS001301	0.00989065	0.00489599	0.0433787	GBE_HC303	Malabsorption/coeliac disease	celiac disease	EFO_0001060		European:50|African:25|South Asian:25
PGS001302	0.000303955	0.00490023	0.95054	GBE_HC25	Cataract	cataract	MONDO_0005129		European:50|African:16.7|East Asian:16.7|South Asian:16.7
PGS001303	0.00312417	0.00491252	0.524808	GBE_HC872	Other cataract (time-to-event)	cataract	MONDO_0005129		European:40|African:20|East Asian:20|South Asian:20
PGS001304	-0.00115604	0.00490255	0.813588	GBE_cancer1059	Melanoma (malignant)	melanoma	EFO_0000756		European:40|African:20|East Asian:20|South Asian:20
PGS001305	0.00277536	0.00489445	0.570692	GBE_HC608	Vitamin b12 deficiency induced anemia (time-to-event)	vitamin B12 deficiency|anemia	EFO_0000734|MONDO_0002280		European:50|African:25|South Asian:25
PGS001306	0.00394393	0.00490811	0.421663	GBE_HC201	Ulcerative colitis	ulcerative colitis	EFO_0000729		European:40|African:20|East Asian:20|South Asian:20
PGS001307	0.0046305	0.0048966	0.344334	GBE_HC1102	Ulcerative colitis (time-to-event)	ulcerative colitis	EFO_0000729		European:40|African:20|East Asian:20|South Asian:20
PGS001308	0.00642487	0.00495114	0.194419	GBE_HC321	Sjogren's syndrome/sicca syndrome	Sjogren syndrome	EFO_0000699		European:40|African:20|East Asian:20|South Asian:20
PGS001309	-0.00289632	0.00489696	0.554223	GBE_HC1212	Other rheumatoid arthritis (time-to-event)	rheumatoid arthritis	EFO_0000685		European:40|African:20|East Asian:20|South Asian:20
PGS001310	-0.00431606	0.00489666	0.378094	GBE_HC430	Rheumatoid arthritis	rheumatoid arthritis	EFO_0000685		European:40|African:20|East Asian:20|South Asian:20
PGS001312	0.00573443	0.00489757	0.241662	GBE_HC38	Psoriasis	psoriasis	EFO_0000676		European:40|African:20|East Asian:20|South Asian:20
PGS001313	0.00328257	0.00490214	0.503107	GBE_HC1159	Psoriasis (time-to-event)	psoriasis	EFO_0000676		European:40|African:20|East Asian:20|South Asian:20
PGS001314	-0.00103001	0.0048978	0.833435	GBE_HC938	Acute myocardial infarction (time-to-event)	myocardial infarction	EFO_0000612		European:40|African:20|East Asian:20|South Asian:20
PGS001315	-0.00510629	0.00489624	0.297005	GBE_HC326	Myocardial infarction	myocardial infarction	EFO_0000612		European:40|African:20|East Asian:20|South Asian:20
PGS001316	-0.00655916	0.00489625	0.180379	GBE_HC1574	Myocardial infarction (algorithmically-defined)	myocardial infarction	EFO_0000612		European:40|African:20|East Asian:20|South Asian:20
PGS001317	-0.0103706	0.00489983	0.0343103	GBE_BIN_FC1006150	Vascular/heart problems diagnosed by doctor Heart attack	myocardial infarction	EFO_0000612		European:40|African:20|East Asian:20|South Asian:20
PGS001318	-0.0106029	0.00489929	0.0304605	GBE_HC700	Disorders of lipoprotein metabolism and other lipidaemias (time-to-event)	metabolic disease	EFO_0000589		European:40|African:20|East Asian:20|South Asian:20
PGS001320	-0.0097089	0.00489904	0.0475134	GBE_HC215	Hypertension	hypertension	EFO_0000537		European:40|African:20|East Asian:20|South Asian:20
PGS001321	0.00620303	0.004903	0.20583	GBE_BIN_FC2006148	Eye problems/disorders (Glaucoma)	glaucoma	MONDO_0005041		European:40|African:20|East Asian:20|South Asian:20
PGS001322	0.00569867	0.00490033	0.244875	GBE_HC276	Glaucoma	glaucoma	MONDO_0005041		European:40|African:20|East Asian:20|South Asian:20
PGS001323	0.000330934	0.00489496	0.946099	GBE_HC882	Glaucoma (time-to-event)	glaucoma	MONDO_0005041		European:40|African:20|East Asian:20|South Asian:20
PGS001324	-0.011238	0.00490034	0.021839	GBE_FH1065	Family history of high blood pressure	family history	EFO_0000493		European:40|African:20|East Asian:20|South Asian:20
PGS001327	-0.0032096	0.00489924	0.512396	GBE_HC221	Diabetes	diabetes mellitus	EFO_0000400		European:40|African:20|East Asian:20|South Asian:20
PGS001328	-0.00613591	0.00489711	0.210231	GBE_FH1220	Family history of diabetes	family history	EFO_0000493		European:40|African:20|East Asian:20|South Asian:20
PGS001329	-0.00429331	0.00489504	0.380455	GBE_HC652	Unspecified diabetes mellitus (time-to-event)	diabetes mellitus	EFO_0000400		European:40|African:20|East Asian:20|South Asian:20
PGS001330	-0.00797292	0.00489379	0.103286	GBE_HC1101	Crohn's disease [regional enteritis] (time-to-event)	Crohn's disease	EFO_0000384		European:40|African:20|East Asian:20|South Asian:20
PGS001331	-0.00498541	0.00490047	0.309006	GBE_HC322	Crohns disease	Crohn's disease	EFO_0000384		European:50|African:25|South Asian:25
PGS001332	-0.00133918	0.00490074	0.784654	GBE_HC442	Chronic obstructive pulmonary disease	chronic obstructive pulmonary disease	EFO_0000341		European:40|African:20|East Asian:20|South Asian:20
PGS001333	0.00330081	0.00490259	0.500777	GBE_HC1582	Chronic obstructive pulmonary disease (algorithmically-defined)	chronic obstructive pulmonary disease	EFO_0000341		European:40|African:20|East Asian:20|South Asian:20
PGS001334	-0.00216892	0.00490296	0.658226	GBE_HC1035	Other chronic obstructive pulmonary disease (time-to-event)	chronic obstructive pulmonary disease	EFO_0000341		European:40|African:20|East Asian:20|South Asian:20
PGS001335	-0.00562824	0.00489561	0.250299	GBE_BIN_FC4006150	Vascular/heart problems diagnosed by doctor High BP	cardiovascular disease	EFO_0000319		European:40|African:20|East Asian:20|South Asian:20
PGS001336	0.00159001	0.00489555	0.745346	GBE_cancer1002	Breast cancer	breast carcinoma	EFO_0000305		European:40|African:20|East Asian:20|South Asian:20
PGS001337	0.00801441	0.00489582	0.101645	GBE_FH1002	Family history of breast cancer	family history of breast cancer	EFO_0005606		European:40|African:20|East Asian:20|South Asian:20
PGS001338	0.00359468	0.00489928	0.463128	GBE_HC1322	Hyperplasia of prostate (time-to-event)	benign prostatic hyperplasia	EFO_0000284		European:40|African:20|East Asian:20|South Asian:20
PGS001339	0.00739855	0.00489826	0.130944	GBE_HC964	Atrial fibrillation and flutter (time-to-event)	atrial fibrillation|atrial flutter	EFO_0000275|EFO_0003911		European:40|African:20|East Asian:20|South Asian:20
PGS001340	0.0097412	0.00489715	0.0466954	GBE_HC281	Atrial fibrillation	atrial fibrillation	EFO_0000275		European:40|African:20|East Asian:20|South Asian:20
PGS001341	-0.00514844	0.00489562	0.292975	GBE_HC382	Asthma	asthma	MONDO_0004979		European:40|African:20|East Asian:20|South Asian:20
PGS001343	-0.0039522	0.00489499	0.419445	GBE_HC1581	Asthma (algorithmically-defined)	asthma	MONDO_0004979		European:40|African:20|East Asian:20|South Asian:20
PGS001344	-0.00768946	0.00490029	0.116619	GBE_BIN_FC4006152	Asthma (diagnosed by doctor)	asthma	MONDO_0004979		European:40|African:20|East Asian:20|South Asian:20
PGS001345	-0.00620415	0.00489808	0.205293	GBE_BIN22127	Asthma (diagnosed by doctor)	asthma	MONDO_0004979		European:40|African:20|East Asian:20|South Asian:20
PGS001346	-0.0072621	0.00489833	0.138203	GBE_HC1036	Asthma (time-to-event)	asthma	MONDO_0004979		European:40|African:20|East Asian:20|South Asian:20
PGS001347	0.00608979	0.00489798	0.21376	GBE_FH1263	Family history of Alzheimer's/dementia	family history of Alzheimer’s disease	EFO_0009268		European:40|African:20|East Asian:20|South Asian:20
PGS001348	0.000157952	0.00489731	0.974271	GBE_HC1584	Alzheimer's disease (algorithmically-defined)	Alzheimer disease	MONDO_0004975		European:50|African:25|South Asian:25
PGS001349	0.00220188	0.00490796	0.6537	GBE_HC807	Alzheimer's disease (time-to-event)	Alzheimer disease	MONDO_0004975		European:50|African:25|South Asian:25
PGS001350	-0.00140206	0.00490283	0.774904	MAGICTA_EUR_PGS_FG	Fasting glucose	fasting blood glucose measurement	EFO_0004465	European:100	African:33.3|East Asian:33.3|European:33.3
PGS001351	0.014522	0.00489941	0.0030395	MAGICTA_EUR_PGS_FI	Fasting insulin	fasting blood insulin measurement	EFO_0004466	European:100	African:33.3|East Asian:33.3|European:33.3
PGS001352	-0.012825	0.0048903	0.00873345	MAGICTA_EUR_PGS_HbA1c	Glycated haemoglobin levels (HbA1c)	HbA1c measurement	EFO_0004541	European:100	African:50|East Asian:25|European:25
PGS001353	-0.00573925	0.00492337	0.243741	PRS6_PD	Parkinson's disease	Parkinson disease	MONDO_0005180	East Asian:100	Additional Asian Ancestries:100
PGS001358	-0.00216996	0.00490029	0.657898	GBE_INI5116	3mm cylindrical power (R)	eye measurement	EFO_0004731		European:40|African:20|East Asian:20|South Asian:20
PGS001359	-0.0197492	0.00489648	5.52e-05	GBE_INI5135	3mm strong meridian (L)	eye measurement	EFO_0004731		European:40|African:20|East Asian:20|South Asian:20
PGS001360	-0.0175466	0.00489592	0.000339152	GBE_INI5132	3mm strong meridian (R)	eye measurement	EFO_0004731		European:40|African:20|East Asian:20|South Asian:20
PGS001361	0.00972475	0.00489614	0.0470216	GBE_INI5104	3mm strong meridian angle (L)	eye measurement	EFO_0004731		European:40|African:20|East Asian:20|South Asian:20
PGS001362	-0.0190351	0.00489752	0.000101901	GBE_INI5096	3mm weak meridian (L)	eye measurement	EFO_0004731		European:40|African:20|East Asian:20|South Asian:20
PGS001363	-0.0177914	0.00489703	0.000280623	GBE_INI5099	3mm weak meridian (R)	eye measurement	EFO_0004731		European:40|African:20|East Asian:20|South Asian:20
PGS001364	-0.00267206	0.00489799	0.585385	GBE_INI5113	6mm cylindrical power angle (L)	eye measurement	EFO_0004731		European:40|African:20|East Asian:20|South Asian:20
PGS001365	-0.0184053	0.00489651	0.000171094	GBE_INI5134	6mm strong meridian (L)	eye measurement	EFO_0004731		European:40|African:20|East Asian:20|South Asian:20
PGS001366	-0.018267	0.00489617	0.000191261	GBE_INI5133	6mm strong meridian (R)	eye measurement	EFO_0004731		European:40|African:20|East Asian:20|South Asian:20
PGS001367	-0.019205	0.00489854	8.86e-05	GBE_INI5097	6mm weak meridian (L)	eye measurement	EFO_0004731		European:40|African:20|East Asian:20|South Asian:20
PGS001368	-0.0228112	0.00489579	3.19e-06	GBE_INI5098	6mm weak meridian (R)	eye measurement	EFO_0004731		European:40|African:20|East Asian:20|South Asian:20
PGS001370	0.00387925	0.00489491	0.428073	GBE_INI3786	Age asthma diagnosed	asthma	MONDO_0004979		European:40|African:20|East Asian:20|South Asian:20
PGS001372	0.00249291	0.00491693	0.612156	GBE_INI22146	Age hayfever or allergic rhinitis diagnosed by doctor	allergic disease	MONDO_0005271		European:40|African:20|East Asian:20|South Asian:20
PGS001373	-0.00761035	0.0048983	0.120276	GBE_INI2217	Age started wearing glasses or contact lenses	eye measurement	EFO_0004731		European:40|African:20|East Asian:20|South Asian:20
PGS001374	-0.0127787	0.004894	0.00903122	GBE_INI2897	Age stopped smoking	smoking cessation	EFO_0004319		European:40|African:20|East Asian:20|South Asian:20
PGS001375	0.00348758	0.00490244	0.476846	GBE_INI22426	Average heart rate	heart rate	EFO_0004326		European:40|African:20|East Asian:20|South Asian:20
PGS001376	-0.0148511	0.00489721	0.00242757	GBE_INI21044	Average number of times bowels opened per day	bowel opening frequency	EFO_0600084		European:40|African:20|East Asian:20|South Asian:20
PGS001377	0.00177968	0.00491199	0.717121	GBE_INI30220	Basophill %	basophil percentage of leukocytes	EFO_0007992		European:40|African:20|East Asian:20|South Asian:20
PGS001378	0.00422048	0.00490644	0.389692	GBE_INI30160	Basophill count	basophil count	EFO_0005090		European:40|African:20|East Asian:20|South Asian:20
PGS001379	0.0707085	0.00487455	1.79e-47	GBE_INI22427	Body surface area	anthropometric measurement	EFO_0004302		European:40|African:20|East Asian:20|South Asian:20
PGS001380	-0.00590268	0.00489804	0.228173	GBE_INI5264	Corneal hysteresis (L)	corneal hysteresis	EFO_0010066		European:40|African:20|East Asian:20|South Asian:20
PGS001381	-0.00484908	0.0048995	0.322326	GBE_INI5256	Corneal hysteresis (R)	corneal hysteresis	EFO_0010066		European:40|African:20|East Asian:20|South Asian:20
PGS001382	-0.00663416	0.0048967	0.175487	GBE_INI5265	Corneal resistance factor (L)	corneal resistance factor	EFO_0010067		European:40|African:20|East Asian:20|South Asian:20
PGS001383	-0.00436242	0.00489934	0.373255	GBE_INI5257	Corneal resistance factor (R)	corneal resistance factor	EFO_0010067		European:40|African:20|East Asian:20|South Asian:20
PGS001384	-0.00628607	0.00489552	0.199139	GBE_INI21060	Degree bothered by feeling tired all the time in the last 3 months	health-related quality of life measurement	EFO_0011014		European:40|African:20|East Asian:20|South Asian:20
PGS001386	-0.00375005	0.00489717	0.443827	GBE_INI21049	Degree bothered by pain in arms/legs/joints in the past 3 months	health-related quality of life measurement	EFO_0011014		European:40|African:20|East Asian:20|South Asian:20
PGS001387	0.00486076	0.00489228	0.320449	GBE_INI21058	Degree bothered by urinary frequency/bladder irritability in the last 3 months	health-related quality of life measurement	EFO_0011014		European:40|African:20|East Asian:20|South Asian:20
PGS001389	0.0119585	0.00490216	0.0147178	GBE_INI1319	Dried fruit intake	diet measurement	EFO_0008111		European:40|African:20|East Asian:20|South Asian:20
PGS001390	0.00921767	0.00489724	0.0598185	GBE_HC1084	Duodenal ulcer (time-to-event)	duodenal ulcer	EFO_0004607		European:40|African:20|East Asian:20|South Asian:20
PGS001391	-0.000984954	0.00489452	0.840516	GBE_INI20453	Ever taken cannabis	Cannabis use	EFO_0007585		European:40|African:20|East Asian:20|South Asian:20
PGS001392	-0.000663217	0.00490597	0.892466	GBE_FH1001	Family history of lung cancer	family history of lung cancer	EFO_0006953		European:40|African:20|East Asian:20|South Asian:20
PGS001393	0.00174053	0.00490001	0.722436	GBE_INI1807	Father's age at death	father's age at death	EFO_0009712		European:40|African:20|East Asian:20|South Asian:20
PGS001394	0.00238013	0.00490328	0.627386	GBE_INI20414	Freq. of drinking alcohol	alcohol consumption measurement	EFO_0007878		European:40|African:20|East Asian:20|South Asian:20
PGS001395	-0.00414505	0.00489679	0.397293	GBE_INI21025	Frequency of discomfort/pain in abdomen in last 3 months	Abdominal pain	HP_0002027		European:40|African:20|East Asian:20|South Asian:20
PGS001396	-0.00217131	0.00490289	0.657868	GBE_QT_FC1002060	Frequency of unenthusiasm / disinterest in last 2 weeks	emotional symptom measurement	EFO_0007803		European:40|African:20|East Asian:20|South Asian:20
PGS001397	-0.0111925	0.00489238	0.0221615	GBE_INI971	Frequency of walking for pleasure in last 4 weeks	physical activity measurement	EFO_0008002		European:40|African:20|East Asian:20|South Asian:20
PGS001398	-0.00447364	0.00489539	0.360807	GBE_QT_FC1004570	Friendship satisfaction	friendship satisfaction measurement	EFO_0009725		European:40|African:20|East Asian:20|South Asian:20
PGS001400	-0.0062129	0.00489649	0.204508	GBE_INI30020	Haemoglobin concentration	hemoglobin measurement	EFO_0004509		European:40|African:20|East Asian:20|South Asian:20
PGS001401	0.00399524	0.00490679	0.415524	GBE_QT_FC1004548	Health satisfaction	health satisfaction measurement	EFO_0009724		European:40|African:20|East Asian:20|South Asian:20
PGS001402	-0.00783242	0.00489693	0.109733	GBE_INI3148	Heel bone mineral density (BMD)	heel bone mineral density	EFO_0009270		European:40|African:20|East Asian:20|South Asian:20
PGS001403	-0.00131098	0.00489606	0.788884	GBE_INI4105	Heel bone mineral density (BMD) (L)	heel bone mineral density	EFO_0009270		European:40|African:20|East Asian:20|South Asian:20
PGS001404	-0.00125022	0.00489483	0.798404	GBE_INI4124	Heel bone mineral density (BMD) (R)	heel bone mineral density	EFO_0009270		European:40|African:20|East Asian:20|South Asian:20
PGS001405	0.128297	0.00483314	5.11e-153	GBE_INI12144	Height	body height	EFO_0004339		European:40|African:20|East Asian:20|South Asian:20
PGS001406	-0.00885748	0.00489528	0.070403	GBE_INI30300	High light scatter reticulocyte count	reticulocyte measurement	EFO_0010700		European:40|African:20|East Asian:20|South Asian:20
PGS001408	-0.000745793	0.00489625	0.878936	GBE_INI30280	Immature reticulocyte fraction	Immature Reticulocyte Fraction Measurement	EFO_0009253		European:40|African:20|East Asian:20|South Asian:20
PGS001409	0.00627171	0.00489441	0.200065	GBE_INI5262	Intra-ocular pressure, corneal-compensated (L)	intraocular pressure measurement	EFO_0004695		European:40|African:20|East Asian:20|South Asian:20
PGS001410	-0.0011466	0.00489364	0.814752	GBE_INI5254	Intra-ocular pressure, corneal-compensated (R)	intraocular pressure measurement	EFO_0004695		European:40|African:20|East Asian:20|South Asian:20
PGS001411	-0.00190153	0.00489378	0.697605	GBE_INI5263	Intra-ocular pressure, Goldmann-correlated (L)	intraocular pressure measurement	EFO_0004695		European:40|African:20|East Asian:20|South Asian:20
PGS001412	0.000598873	0.0048959	0.902646	GBE_INI22420	LV ejection fraction	left ventricular ejection fraction measurement	EFO_0008373		European:40|African:20|East Asian:20|South Asian:20
PGS001414	0.00221613	0.00493109	0.653134	GBE_INI30180	Lymphocyte %	lymphocyte percentage of leukocytes	EFO_0007993		European:40|African:20|East Asian:20|South Asian:20
PGS001415	0.00481523	0.00489691	0.32546	GBE_INI25073	Mean FA in anterior limb of internal capsule on FA skeleton (L)	brain volume measurement|neuroimaging measurement	EFO_0006930|EFO_0004346		European:40|African:20|East Asian:20|South Asian:20
PGS001416	-0.00299707	0.0048974	0.540563	GBE_INI25072	Mean FA in anterior limb of internal capsule on FA skeleton (R)	brain volume measurement|neuroimaging measurement	EFO_0006930|EFO_0004346		European:40|African:20|East Asian:20|South Asian:20
PGS001417	-0.00874482	0.00489592	0.0740889	GBE_INI25059	Mean FA in body of corpus callosum on FA skeleton	brain volume measurement|neuroimaging measurement	EFO_0006930|EFO_0004346		European:40|African:20|East Asian:20|South Asian:20
PGS001418	-0.0040877	0.00489654	0.403831	GBE_INI25071	Mean FA in cerebral peduncle on FA skeleton (L)	brain volume measurement|neuroimaging measurement	EFO_0006930|EFO_0004346		European:40|African:20|East Asian:20|South Asian:20
PGS001419	-8.65e-06	0.00489791	0.998591	GBE_INI25091	Mean FA in cingulum cingulate gyrus on FA skeleton (L)	brain volume measurement|neuroimaging measurement	EFO_0006930|EFO_0004346		European:40|African:20|East Asian:20|South Asian:20
PGS001420	0.00195033	0.00489647	0.690403	GBE_INI25090	Mean FA in cingulum cingulate gyrus on FA skeleton (R)	brain volume measurement|neuroimaging measurement	EFO_0006930|EFO_0004346		European:40|African:20|East Asian:20|South Asian:20
PGS001421	-0.00330059	0.00489926	0.500514	GBE_INI25093	Mean FA in cingulum hippocampus on FA skeleton (L)	brain volume measurement|neuroimaging measurement	EFO_0006930|EFO_0004346		European:40|African:20|East Asian:20|South Asian:20
PGS001422	0.00218626	0.00490061	0.655514	GBE_INI25092	Mean FA in cingulum hippocampus on FA skeleton (R)	brain volume measurement|neuroimaging measurement	EFO_0006930|EFO_0004346		European:40|African:20|East Asian:20|South Asian:20
PGS001423	0.00783361	0.00490009	0.109908	GBE_INI25062	Mean FA in corticospinal tract on FA skeleton (R)	brain volume measurement|neuroimaging measurement	EFO_0006930|EFO_0004346		European:40|African:20|East Asian:20|South Asian:20
PGS001424	-0.00396271	0.00489763	0.418461	GBE_INI25088	Mean FA in external capsule on FA skeleton (R)	brain volume measurement|neuroimaging measurement	EFO_0006930|EFO_0004346		European:40|African:20|East Asian:20|South Asian:20
PGS001425	-0.00541735	0.00489427	0.268358	GBE_INI25094	Mean FA in fornix cres+stria terminalis on FA skeleton (R)	brain volume measurement|neuroimaging measurement	EFO_0006930|EFO_0004346		European:40|African:20|East Asian:20|South Asian:20
PGS001426	-0.00262159	0.00489616	0.592352	GBE_INI25061	Mean FA in fornix on FA skeleton	brain volume measurement|neuroimaging measurement	EFO_0006930|EFO_0004346		European:40|African:20|East Asian:20|South Asian:20
PGS001427	-0.010165	0.00489568	0.0378752	GBE_INI25058	Mean FA in genu of corpus callosum on FA skeleton	brain volume measurement|neuroimaging measurement	EFO_0006930|EFO_0004346		European:40|African:20|East Asian:20|South Asian:20
PGS001428	-0.00826081	0.00490852	0.092397	GBE_INI25066	Mean FA in inferior cerebellar peduncle on FA skeleton (R)	brain volume measurement|neuroimaging measurement	EFO_0006930|EFO_0004346		European:40|African:20|East Asian:20|South Asian:20
PGS001429	-0.0103855	0.00489849	0.0340046	GBE_INI25056	Mean FA in middle cerebellar peduncle on FA skeleton	brain volume measurement|neuroimaging measurement	EFO_0006930|EFO_0004346		European:40|African:20|East Asian:20|South Asian:20
PGS001430	-0.00922885	0.00489866	0.0595831	GBE_INI25075	Mean FA in posterior limb of internal capsule on FA skeleton (L)	brain volume measurement|neuroimaging measurement	EFO_0006930|EFO_0004346		European:40|African:20|East Asian:20|South Asian:20
PGS001431	-0.00550134	0.00490154	0.261716	GBE_INI25074	Mean FA in posterior limb of internal capsule on FA skeleton (R)	brain volume measurement|neuroimaging measurement	EFO_0006930|EFO_0004346		European:40|African:20|East Asian:20|South Asian:20
PGS001432	0.000810494	0.0048995	0.868612	GBE_INI25085	Mean FA in posterior thalamic radiation on FA skeleton (L)	brain volume measurement|neuroimaging measurement	EFO_0006930|EFO_0004346		European:40|African:20|East Asian:20|South Asian:20
PGS001433	-0.00291644	0.00489925	0.55166	GBE_INI25084	Mean FA in posterior thalamic radiation on FA skeleton (R)	brain volume measurement|neuroimaging measurement	EFO_0006930|EFO_0004346		European:40|African:20|East Asian:20|South Asian:20
PGS001434	-0.00898533	0.00489817	0.0666034	GBE_INI25077	Mean FA in retrolenticular part of internal capsule on FA skeleton (L)	brain volume measurement|neuroimaging measurement	EFO_0006930|EFO_0004346		European:40|African:20|East Asian:20|South Asian:20
PGS001435	-0.00985543	0.00489529	0.0440999	GBE_INI25076	Mean FA in retrolenticular part of internal capsule on FA skeleton (R)	brain volume measurement|neuroimaging measurement	EFO_0006930|EFO_0004346		European:40|African:20|East Asian:20|South Asian:20
PGS001436	-0.00400635	0.00489679	0.413274	GBE_INI25087	Mean FA in sagittal stratum on FA skeleton (L)	brain volume measurement|neuroimaging measurement	EFO_0006930|EFO_0004346		European:40|African:20|East Asian:20|South Asian:20
PGS001437	-0.0102553	0.00490318	0.0364883	GBE_INI25086	Mean FA in sagittal stratum on FA skeleton (R)	brain volume measurement|neuroimaging measurement	EFO_0006930|EFO_0004346		European:40|African:20|East Asian:20|South Asian:20
PGS001438	-0.00323304	0.00489745	0.509165	GBE_INI25060	Mean FA in splenium of corpus callosum on FA skeleton	brain volume measurement|neuroimaging measurement	EFO_0006930|EFO_0004346		European:40|African:20|East Asian:20|South Asian:20
PGS001439	0.00113186	0.00489336	0.81708	GBE_INI25069	Mean FA in superior cerebellar peduncle on FA skeleton (L)	brain volume measurement|neuroimaging measurement	EFO_0006930|EFO_0004346		European:40|African:20|East Asian:20|South Asian:20
PGS001440	0.00233379	0.00489676	0.633652	GBE_INI25068	Mean FA in superior cerebellar peduncle on FA skeleton (R)	brain volume measurement|neuroimaging measurement	EFO_0006930|EFO_0004346		European:40|African:20|East Asian:20|South Asian:20
PGS001441	-0.00276068	0.00489603	0.572855	GBE_INI25081	Mean FA in superior corona radiata on FA skeleton (L)	brain volume measurement|neuroimaging measurement	EFO_0006930|EFO_0004346		European:40|African:20|East Asian:20|South Asian:20
PGS001442	-0.00931405	0.00489749	0.0572091	GBE_INI25080	Mean FA in superior corona radiata on FA skeleton (R)	brain volume measurement|neuroimaging measurement	EFO_0006930|EFO_0004346		European:40|African:20|East Asian:20|South Asian:20
PGS001443	0.0100801	0.00490245	0.0397814	GBE_INI25099	Mean FA in superior fronto-occipital fasciculus on FA skeleton (L)	brain volume measurement|neuroimaging measurement	EFO_0006930|EFO_0004346		European:40|African:20|East Asian:20|South Asian:20
PGS001444	-0.00124277	0.00490838	0.80012	GBE_INI25098	Mean FA in superior fronto-occipital fasciculus on FA skeleton (R)	brain volume measurement|neuroimaging measurement	EFO_0006930|EFO_0004346		European:40|African:20|East Asian:20|South Asian:20
PGS001445	-0.00476496	0.00490249	0.331088	GBE_INI25097	Mean FA in superior longitudinal fasciculus on FA skeleton (L)	brain volume measurement|neuroimaging measurement	EFO_0006930|EFO_0004346		European:40|African:20|East Asian:20|South Asian:20
PGS001446	-0.00551591	0.00489612	0.259927	GBE_INI25096	Mean FA in superior longitudinal fasciculus on FA skeleton (R)	brain volume measurement|neuroimaging measurement	EFO_0006930|EFO_0004346		European:40|African:20|East Asian:20|South Asian:20
PGS001447	-0.00202985	0.00489679	0.678492	GBE_INI25103	Mean FA in tapetum on FA skeleton (L)	brain volume measurement|neuroimaging measurement	EFO_0006930|EFO_0004346		European:40|African:20|East Asian:20|South Asian:20
PGS001448	0.00212191	0.00489621	0.664744	GBE_INI25102	Mean FA in tapetum on FA skeleton (R)	brain volume measurement|neuroimaging measurement	EFO_0006930|EFO_0004346		European:40|African:20|East Asian:20|South Asian:20
PGS001449	0.00249308	0.00490429	0.611215	GBE_INI25100	Mean FA in uncinate fasciculus on FA skeleton (R)	brain volume measurement|neuroimaging measurement	EFO_0006930|EFO_0004346		European:40|African:20|East Asian:20|South Asian:20
PGS001450	-0.00576063	0.00489767	0.239528	GBE_INI25367	Mean ICVF in anterior corona radiata on FA skeleton (L)	brain volume measurement|neuroimaging measurement	EFO_0006930|EFO_0004346		European:40|African:20|East Asian:20|South Asian:20
PGS001451	-0.00369556	0.00489584	0.450354	GBE_INI25366	Mean ICVF in anterior corona radiata on FA skeleton (R)	brain volume measurement|neuroimaging measurement	EFO_0006930|EFO_0004346		European:40|African:20|East Asian:20|South Asian:20
PGS001452	0.00593036	0.00489584	0.22579	GBE_INI25361	Mean ICVF in anterior limb of internal capsule on FA skeleton (L)	brain volume measurement|neuroimaging measurement	EFO_0006930|EFO_0004346		European:40|African:20|East Asian:20|South Asian:20
PGS001453	0.00321725	0.00489729	0.511223	GBE_INI25360	Mean ICVF in anterior limb of internal capsule on FA skeleton (R)	brain volume measurement|neuroimaging measurement	EFO_0006930|EFO_0004346		European:40|African:20|East Asian:20|South Asian:20
PGS001454	-0.0062479	0.00489837	0.202143	GBE_INI25347	Mean ICVF in body of corpus callosum on FA skeleton	brain volume measurement|neuroimaging measurement	EFO_0006930|EFO_0004346		European:40|African:20|East Asian:20|South Asian:20
PGS001455	0.0117949	0.00489873	0.0160586	GBE_INI25359	Mean ICVF in cerebral peduncle on FA skeleton (L)	brain volume measurement|neuroimaging measurement	EFO_0006930|EFO_0004346		European:40|African:20|East Asian:20|South Asian:20
PGS001456	0.0153114	0.00490403	0.00179721	GBE_INI25358	Mean ICVF in cerebral peduncle on FA skeleton (R)	brain volume measurement|neuroimaging measurement	EFO_0006930|EFO_0004346		European:40|African:20|East Asian:20|South Asian:20
PGS001457	-0.00409492	0.00489611	0.40296	GBE_INI25379	Mean ICVF in cingulum cingulate gyrus on FA skeleton (L)	brain volume measurement|neuroimaging measurement	EFO_0006930|EFO_0004346		European:40|African:20|East Asian:20|South Asian:20
PGS001458	-0.00429217	0.00489854	0.380922	GBE_INI25378	Mean ICVF in cingulum cingulate gyrus on FA skeleton (R)	brain volume measurement|neuroimaging measurement	EFO_0006930|EFO_0004346		European:40|African:20|East Asian:20|South Asian:20
PGS001459	0.00296182	0.00490229	0.545735	GBE_INI25381	Mean ICVF in cingulum hippocampus on FA skeleton (L)	brain volume measurement|neuroimaging measurement	EFO_0006930|EFO_0004346		European:40|African:20|East Asian:20|South Asian:20
PGS001460	0.00519146	0.0049001	0.289401	GBE_INI25380	Mean ICVF in cingulum hippocampus on FA skeleton (R)	brain volume measurement|neuroimaging measurement	EFO_0006930|EFO_0004346		European:40|African:20|East Asian:20|South Asian:20
PGS001461	-0.000373817	0.00489621	0.939143	GBE_INI25377	Mean ICVF in external capsule on FA skeleton (L)	brain volume measurement|neuroimaging measurement	EFO_0006930|EFO_0004346		European:40|African:20|East Asian:20|South Asian:20
PGS001462	0.00208132	0.00489817	0.6709	GBE_INI25376	Mean ICVF in external capsule on FA skeleton (R)	brain volume measurement|neuroimaging measurement	EFO_0006930|EFO_0004346		European:40|African:20|East Asian:20|South Asian:20
PGS001463	0.000487817	0.00489659	0.920644	GBE_INI25383	Mean ICVF in fornix cres+stria terminalis on FA skeleton (L)	brain volume measurement|neuroimaging measurement	EFO_0006930|EFO_0004346		European:40|African:20|East Asian:20|South Asian:20
PGS001464	0.000109558	0.00489735	0.982152	GBE_INI25382	Mean ICVF in fornix cres+stria terminalis on FA skeleton (R)	brain volume measurement|neuroimaging measurement	EFO_0006930|EFO_0004346		European:40|African:20|East Asian:20|South Asian:20
PGS001465	0.00480908	0.00490156	0.326538	GBE_INI25349	Mean ICVF in fornix on FA skeleton	brain volume measurement|neuroimaging measurement	EFO_0006930|EFO_0004346		European:40|African:20|East Asian:20|South Asian:20
PGS001466	-0.00608047	0.00489557	0.214236	GBE_INI25346	Mean ICVF in genu of corpus callosum on FA skeleton	brain volume measurement|neuroimaging measurement	EFO_0006930|EFO_0004346		European:40|African:20|East Asian:20|South Asian:20
PGS001467	0.00384726	0.00489403	0.43181	GBE_INI25355	Mean ICVF in inferior cerebellar peduncle on FA skeleton (L)	brain volume measurement|neuroimaging measurement	EFO_0006930|EFO_0004346		European:40|African:20|East Asian:20|South Asian:20
PGS001468	0.00240315	0.00489891	0.623751	GBE_INI25354	Mean ICVF in inferior cerebellar peduncle on FA skeleton (R)	brain volume measurement|neuroimaging measurement	EFO_0006930|EFO_0004346		European:40|African:20|East Asian:20|South Asian:20
PGS001469	-0.00139501	0.00489619	0.77571	GBE_INI25353	Mean ICVF in medial lemniscus on FA skeleton (L)	brain volume measurement|neuroimaging measurement	EFO_0006930|EFO_0004346		European:40|African:20|East Asian:20|South Asian:20
PGS001470	-0.00530174	0.00489704	0.278978	GBE_INI25352	Mean ICVF in medial lemniscus on FA skeleton (R)	brain volume measurement|neuroimaging measurement	EFO_0006930|EFO_0004346		European:40|African:20|East Asian:20|South Asian:20
PGS001471	-0.00251475	0.00489873	0.607714	GBE_INI25344	Mean ICVF in middle cerebellar peduncle on FA skeleton	brain volume measurement|neuroimaging measurement	EFO_0006930|EFO_0004346		European:40|African:20|East Asian:20|South Asian:20
PGS001472	-0.00724745	0.00489759	0.13894	GBE_INI25371	Mean ICVF in posterior corona radiata on FA skeleton (L)	brain volume measurement|neuroimaging measurement	EFO_0006930|EFO_0004346		European:40|African:20|East Asian:20|South Asian:20
PGS001473	-0.0075349	0.00489738	0.123926	GBE_INI25370	Mean ICVF in posterior corona radiata on FA skeleton (R)	brain volume measurement|neuroimaging measurement	EFO_0006930|EFO_0004346		European:40|African:20|East Asian:20|South Asian:20
PGS001474	0.00393989	0.00489877	0.421255	GBE_INI25363	Mean ICVF in posterior limb of internal capsule on FA skeleton (L)	brain volume measurement|neuroimaging measurement	EFO_0006930|EFO_0004346		European:40|African:20|East Asian:20|South Asian:20
PGS001475	0.00445589	0.00489607	0.362782	GBE_INI25362	Mean ICVF in posterior limb of internal capsule on FA skeleton (R)	brain volume measurement|neuroimaging measurement	EFO_0006930|EFO_0004346		European:40|African:20|East Asian:20|South Asian:20
PGS001476	-0.00792638	0.00489793	0.105608	GBE_INI25373	Mean ICVF in posterior thalamic radiation on FA skeleton (L)	brain volume measurement|neuroimaging measurement	EFO_0006930|EFO_0004346		European:40|African:20|East Asian:20|South Asian:20
PGS001477	-0.00842552	0.00489903	0.0854752	GBE_INI25372	Mean ICVF in posterior thalamic radiation on FA skeleton (R)	brain volume measurement|neuroimaging measurement	EFO_0006930|EFO_0004346		European:40|African:20|East Asian:20|South Asian:20
PGS001478	-0.00635349	0.00489647	0.194449	GBE_INI25365	Mean ICVF in retrolenticular part of internal capsule on FA skeleton (L)	brain volume measurement|neuroimaging measurement	EFO_0006930|EFO_0004346		European:40|African:20|East Asian:20|South Asian:20
PGS001479	-0.00968994	0.00490121	0.0480475	GBE_INI25364	Mean ICVF in retrolenticular part of internal capsule on FA skeleton (R)	brain volume measurement|neuroimaging measurement	EFO_0006930|EFO_0004346		European:40|African:20|East Asian:20|South Asian:20
PGS001480	-0.00618524	0.00489844	0.206711	GBE_INI25375	Mean ICVF in sagittal stratum on FA skeleton (L)	brain volume measurement|neuroimaging measurement	EFO_0006930|EFO_0004346		European:40|African:20|East Asian:20|South Asian:20
PGS001481	-0.00743956	0.00490155	0.129079	GBE_INI25374	Mean ICVF in sagittal stratum on FA skeleton (R)	brain volume measurement|neuroimaging measurement	EFO_0006930|EFO_0004346		European:40|African:20|East Asian:20|South Asian:20
PGS001482	0.000225477	0.00490467	0.963333	GBE_INI25357	Mean ICVF in superior cerebellar peduncle on FA skeleton (L)	brain volume measurement|neuroimaging measurement	EFO_0006930|EFO_0004346		European:40|African:20|East Asian:20|South Asian:20
PGS001483	0.00298717	0.00490049	0.542155	GBE_INI25356	Mean ICVF in superior cerebellar peduncle on FA skeleton (R)	brain volume measurement|neuroimaging measurement	EFO_0006930|EFO_0004346		European:40|African:20|East Asian:20|South Asian:20
PGS001484	-0.00746143	0.00489813	0.127691	GBE_INI25369	Mean ICVF in superior corona radiata on FA skeleton (L)	brain volume measurement|neuroimaging measurement	EFO_0006930|EFO_0004346		European:40|African:20|East Asian:20|South Asian:20
PGS001485	-0.00812832	0.00489821	0.0970387	GBE_INI25368	Mean ICVF in superior corona radiata on FA skeleton (R)	brain volume measurement|neuroimaging measurement	EFO_0006930|EFO_0004346		European:40|African:20|East Asian:20|South Asian:20
PGS001486	0.0125725	0.00492669	0.0107196	GBE_INI25387	Mean ICVF in superior fronto-occipital fasciculus on FA skeleton (L)	brain volume measurement|neuroimaging measurement	EFO_0006930|EFO_0004346		European:40|African:20|East Asian:20|South Asian:20
PGS001487	0.0119089	0.00491753	0.0154546	GBE_INI25386	Mean ICVF in superior fronto-occipital fasciculus on FA skeleton (R)	brain volume measurement|neuroimaging measurement	EFO_0006930|EFO_0004346		European:40|African:20|East Asian:20|South Asian:20
PGS001488	-0.00710988	0.00489757	0.146594	GBE_INI25385	Mean ICVF in superior longitudinal fasciculus on FA skeleton (L)	brain volume measurement|neuroimaging measurement	EFO_0006930|EFO_0004346		European:40|African:20|East Asian:20|South Asian:20
PGS001489	-0.0107389	0.00489843	0.0283669	GBE_INI25384	Mean ICVF in superior longitudinal fasciculus on FA skeleton (R)	brain volume measurement|neuroimaging measurement	EFO_0006930|EFO_0004346		European:40|African:20|East Asian:20|South Asian:20
PGS001490	-0.0020873	0.0048988	0.670051	GBE_INI25391	Mean ICVF in tapetum on FA skeleton (L)	brain volume measurement|neuroimaging measurement	EFO_0006930|EFO_0004346		European:40|African:20|East Asian:20|South Asian:20
PGS001491	0.00775315	0.00489514	0.113242	GBE_INI25389	Mean ICVF in uncinate fasciculus on FA skeleton (L)	brain volume measurement|neuroimaging measurement	EFO_0006930|EFO_0004346		European:40|African:20|East Asian:20|South Asian:20
PGS001492	0.00085008	0.00489623	0.862166	GBE_INI25388	Mean ICVF in uncinate fasciculus on FA skeleton (R)	brain volume measurement|neuroimaging measurement	EFO_0006930|EFO_0004346		European:40|African:20|East Asian:20|South Asian:20
PGS001493	-0.00272156	0.00491087	0.579453	GBE_INI25463	Mean ISOVF in anterior corona radiata on FA skeleton (L)	brain volume measurement|neuroimaging measurement	EFO_0006930|EFO_0004346		European:40|African:20|East Asian:20|South Asian:20
PGS001494	-0.00144089	0.00490172	0.768794	GBE_INI25462	Mean ISOVF in anterior corona radiata on FA skeleton (R)	brain volume measurement|neuroimaging measurement	EFO_0006930|EFO_0004346		European:40|African:20|East Asian:20|South Asian:20
PGS001495	-0.0058834	0.00490337	0.230202	GBE_INI25443	Mean ISOVF in body of corpus callosum on FA skeleton	brain volume measurement|neuroimaging measurement	EFO_0006930|EFO_0004346		European:40|African:20|East Asian:20|South Asian:20
PGS001497	0.00786733	0.00489972	0.10836	GBE_INI25474	Mean ISOVF in cingulum cingulate gyrus on FA skeleton (R)	brain volume measurement|neuroimaging measurement	EFO_0006930|EFO_0004346		European:40|African:20|East Asian:20|South Asian:20
PGS001498	0.0035941	0.00489699	0.462992	GBE_INI25473	Mean ISOVF in external capsule on FA skeleton (L)	brain volume measurement|neuroimaging measurement	EFO_0006930|EFO_0004346		European:40|African:20|East Asian:20|South Asian:20
PGS001499	0.00400922	0.00489711	0.41297	GBE_INI25445	Mean ISOVF in fornix on FA skeleton	brain volume measurement|neuroimaging measurement	EFO_0006930|EFO_0004346		European:40|African:20|East Asian:20|South Asian:20
PGS001500	-0.000284731	0.00489542	0.95362	GBE_INI25467	Mean ISOVF in posterior corona radiata on FA skeleton (L)	brain volume measurement|neuroimaging measurement	EFO_0006930|EFO_0004346		European:40|African:20|East Asian:20|South Asian:20
PGS001501	-0.00305936	0.0048932	0.531829	GBE_INI25469	Mean ISOVF in posterior thalamic radiation on FA skeleton (L)	brain volume measurement|neuroimaging measurement	EFO_0006930|EFO_0004346		European:40|African:20|East Asian:20|South Asian:20
PGS001502	-0.00251462	0.00490108	0.607903	GBE_INI25471	Mean ISOVF in sagittal stratum on FA skeleton (L)	brain volume measurement|neuroimaging measurement	EFO_0006930|EFO_0004346		European:40|African:20|East Asian:20|South Asian:20
PGS001503	0.00422929	0.00489835	0.38792	GBE_INI25470	Mean ISOVF in sagittal stratum on FA skeleton (R)	brain volume measurement|neuroimaging measurement	EFO_0006930|EFO_0004346		European:40|African:20|East Asian:20|South Asian:20
PGS001504	0.00622669	0.00489552	0.203415	GBE_INI25452	Mean ISOVF in superior cerebellar peduncle on FA skeleton (R)	brain volume measurement|neuroimaging measurement	EFO_0006930|EFO_0004346		European:40|African:20|East Asian:20|South Asian:20
PGS001505	-0.0105354	0.00492549	0.03245	GBE_INI25465	Mean ISOVF in superior corona radiata on FA skeleton (L)	brain volume measurement|neuroimaging measurement	EFO_0006930|EFO_0004346		European:40|African:20|East Asian:20|South Asian:20
PGS001506	-0.0102185	0.0049219	0.0378934	GBE_INI25464	Mean ISOVF in superior corona radiata on FA skeleton (R)	brain volume measurement|neuroimaging measurement	EFO_0006930|EFO_0004346		European:40|African:20|East Asian:20|South Asian:20
PGS001507	-0.00233989	0.00489503	0.632646	GBE_INI25028	Median T2star in caudate (L)	neuroimaging measurement	EFO_0004346		European:40|African:20|East Asian:20|South Asian:20
PGS001508	-0.00368473	0.00489879	0.451955	GBE_INI25029	Median T2star in caudate (R)	neuroimaging measurement	EFO_0004346		European:40|African:20|East Asian:20|South Asian:20
PGS001509	0.00119249	0.00490143	0.807779	GBE_INI25032	Median T2star in pallidum (L)	neuroimaging measurement	EFO_0004346		European:40|African:20|East Asian:20|South Asian:20
PGS001510	-0.00120719	0.004917	0.806061	GBE_INI25033	Median T2star in pallidum (R)	neuroimaging measurement	EFO_0004346		European:40|African:20|East Asian:20|South Asian:20
PGS001511	-0.000885822	0.00490256	0.856616	GBE_INI25030	Median T2star in putamen (L)	neuroimaging measurement	EFO_0004346		European:40|African:20|East Asian:20|South Asian:20
PGS001512	-0.00239383	0.00489879	0.625089	GBE_INI25031	Median T2star in putamen (R)	neuroimaging measurement	EFO_0004346		European:40|African:20|East Asian:20|South Asian:20
PGS001513	-0.000924797	0.00490016	0.850308	GBE_INI25027	Median T2star in thalamus (R)	neuroimaging measurement	EFO_0004346		European:40|African:20|East Asian:20|South Asian:20
PGS001514	0.0152585	0.00489342	0.00182195	GBE_INI87	Non-cancer illness year/age first occurred	disease	EFO_0000408		European:40|African:20|East Asian:20|South Asian:20
PGS001517	-0.0119027	0.00490982	0.0153471	GBE_INI30090	Platelet crit	platelet crit	EFO_0007985		European:40|African:20|East Asian:20|South Asian:20
PGS001518	0.0374016	0.00489173	2.15e-14	GBE_INI100010	Portion size	diet measurement	EFO_0008111		European:40|African:20|East Asian:20|South Asian:20
PGS001519	0.00330617	0.00489486	0.499405	GBE_INI4199	Position of pulse wave notch	arterial stiffness measurement	EFO_0004517		European:40|African:20|East Asian:20|South Asian:20
PGS001520	-0.0221654	0.00489406	5.95e-06	GBE_INI4198	Position of the pulse wave peak	arterial stiffness measurement	EFO_0004517		European:40|African:20|East Asian:20|South Asian:20
PGS001521	0.00949694	0.00490301	0.0527621	GBE_INI22330	PQ interval	PR interval	EFO_0004462		European:40|African:20|East Asian:20|South Asian:20
PGS001522	0.00675794	0.00489816	0.167695	GBE_HC1213	Psoriatic and enteropathic arthropathies (time-to-event)	Arthropathy	HP_0003040		European:40|African:20|East Asian:20|South Asian:20
PGS001523	-0.00346292	0.00490006	0.479754	GBE_INI4194	Pulse rate	heart rate	EFO_0004326		European:40|African:20|East Asian:20|South Asian:20
PGS001524	-0.000847527	0.00490048	0.862694	GBE_INI95	Pulse rate (during blood-pressure measurement)	heart rate	EFO_0004326		European:40|African:20|East Asian:20|South Asian:20
PGS001525	0.0145751	0.00489646	0.00291697	GBE_INI12340	QRS duration	QRS duration	EFO_0005055		European:40|African:20|East Asian:20|South Asian:20
PGS001526	0.00642315	0.00489974	0.189898	GBE_INI22331	QT interval	QT interval	EFO_0004682		European:40|African:20|East Asian:20|South Asian:20
PGS001527	0.000931832	0.0048947	0.849016	GBE_INI22332	QTC interval (QT interval according to Bazett)	QT interval	EFO_0004682		European:40|African:20|East Asian:20|South Asian:20
PGS001528	-0.00384929	0.00489704	0.431849	GBE_INI30250	Reticulocyte count	reticulocyte count	EFO_0007986		European:40|African:20|East Asian:20|South Asian:20
PGS001529	-0.0116728	0.00489644	0.0171365	GBE_INI3146	Speed of sound through heel	calcaneal bone quantitative ultrasound measurement	EFO_0007772		European:40|African:20|East Asian:20|South Asian:20
PGS001530	-0.00312952	0.00489513	0.522626	GBE_INI4103	Speed of sound through heel (L)	calcaneal bone quantitative ultrasound measurement	EFO_0007772		European:40|African:20|East Asian:20|South Asian:20
PGS001531	-0.00454991	0.00489529	0.352667	GBE_INI4122	Speed of sound through heel (R)	calcaneal bone quantitative ultrasound measurement	EFO_0007772		European:40|African:20|East Asian:20|South Asian:20
PGS001532	0.00314905	0.00489384	0.519923	GBE_QT_FC10003466	Time from waking to first cigarette	smoking behaviour measurement	EFO_0005671		European:40|African:20|East Asian:20|South Asian:20
PGS001533	-0.00649177	0.00490344	0.185542	GBE_QT_FC1004803	Tinnitus severity	Tinnitus	HP_0000360		European:40|African:20|East Asian:20|South Asian:20
PGS001534	-0.00543663	0.00489667	0.266894	GBE_INI25781	Total Volume of white matter hyperintensities (from T1 and T2 FLAIR images)	white matter hyperintensity measurement|neuroimaging measurement	EFO_0005665|EFO_0004346		European:40|African:20|East Asian:20|South Asian:20
PGS001535	0.00820344	0.00489414	0.0937168	GBE_BIN_FC20002267	Use of sun/uv protection (Sometimes)	sun exposure measurement	EFO_0010729		European:40|African:20|East Asian:20|South Asian:20
PGS001537	0.00523733	0.00489605	0.284763	GBE_INI25023	Volume of accumbens (L)	nucleus accumbens volume|neuroimaging measurement	EFO_0006931|EFO_0004346		European:40|African:20|East Asian:20|South Asian:20
PGS001538	0.0158209	0.00490692	0.0012649	GBE_INI25024	Volume of accumbens (R)	nucleus accumbens volume|neuroimaging measurement	EFO_0006931|EFO_0004346		European:40|African:20|East Asian:20|South Asian:20
PGS001539	0.00844768	0.00490084	0.0847713	GBE_INI25025	Volume of brain stem + 4th ventricle	fourth ventricle volume measurement|brain stem volume measurement|neuroimaging measurement	EFO_0010303|EFO_0010605|EFO_0004346		European:40|African:20|East Asian:20|South Asian:20
PGS001540	0.0104356	0.00490235	0.0332906	GBE_INI25010	Volume of brain, grey+white matter	white matter volume measurement|grey matter volume measurement|neuroimaging measurement	EFO_0008320|EFO_0005420|EFO_0004346		European:40|African:20|East Asian:20|South Asian:20
PGS001541	-0.00430501	0.00489488	0.379143	GBE_INI25009	Volume of brain, grey+white matter (normalised for head size)	white matter volume measurement|grey matter volume measurement|neuroimaging measurement	EFO_0008320|EFO_0005420|EFO_0004346		European:40|African:20|East Asian:20|South Asian:20
PGS001542	0.00678538	0.00490049	0.166178	GBE_INI25013	Volume of caudate (L)	caudate nucleus volume|neuroimaging measurement	EFO_0004830|EFO_0004346		European:40|African:20|East Asian:20|South Asian:20
PGS001543	0.00916178	0.00489879	0.0614667	GBE_INI25014	Volume of caudate (R)	caudate nucleus volume|neuroimaging measurement	EFO_0004830|EFO_0004346		European:40|African:20|East Asian:20|South Asian:20
PGS001544	0.00695844	0.00490583	0.156087	GBE_INI25006	Volume of grey matter	grey matter volume measurement|neuroimaging measurement	EFO_0005420|EFO_0004346		European:40|African:20|East Asian:20|South Asian:20
PGS001545	-0.00468121	0.00489825	0.339238	GBE_INI25005	Volume of grey matter (normalised for head size)	grey matter volume measurement|neuroimaging measurement	EFO_0005420|EFO_0004346		European:40|African:20|East Asian:20|South Asian:20
PGS001546	0.00526352	0.00489898	0.282649	GBE_INI25888	Volume of grey matter in Amygdala (L)	grey matter volume measurement|neuroimaging measurement	EFO_0005420|EFO_0004346		European:40|African:20|East Asian:20|South Asian:20
PGS001547	0.000256188	0.00490002	0.958304	GBE_INI25892	Volume of grey matter in Brain-Stem	grey matter volume measurement|neuroimaging measurement	EFO_0005420|EFO_0004346		European:40|African:20|East Asian:20|South Asian:20
PGS001548	0.00389917	0.00490016	0.426201	GBE_INI25864	Volume of grey matter in Central Opercular Cortex (L)	grey matter volume measurement|neuroimaging measurement	EFO_0005420|EFO_0004346		European:40|African:20|East Asian:20|South Asian:20
PGS001549	0.00850902	0.00489201	0.0819825	GBE_INI25865	Volume of grey matter in Central Opercular Cortex (R)	grey matter volume measurement|neuroimaging measurement	EFO_0005420|EFO_0004346		European:40|African:20|East Asian:20|South Asian:20
PGS001550	-0.000114371	0.00489611	0.981364	GBE_INI25838	Volume of grey matter in Cingulate Gyrus, anterior division (L)	grey matter volume measurement|neuroimaging measurement	EFO_0005420|EFO_0004346		European:40|African:20|East Asian:20|South Asian:20
PGS001551	0.000248676	0.00489675	0.959498	GBE_INI25839	Volume of grey matter in Cingulate Gyrus, anterior division (R)	grey matter volume measurement|neuroimaging measurement	EFO_0005420|EFO_0004346		European:40|African:20|East Asian:20|South Asian:20
PGS001552	0.0130983	0.0048921	0.00742373	GBE_INI25841	Volume of grey matter in Cingulate Gyrus, posterior division (R)	grey matter volume measurement|neuroimaging measurement	EFO_0005420|EFO_0004346		European:40|African:20|East Asian:20|South Asian:20
PGS001553	0.00883738	0.00490053	0.0713458	GBE_INI25902	Volume of grey matter in Crus I Cerebellum (R)	grey matter volume measurement|neuroimaging measurement	EFO_0005420|EFO_0004346		European:40|African:20|East Asian:20|South Asian:20
PGS001554	-0.000707993	0.00489448	0.884987	GBE_INI25903	Volume of grey matter in Crus II Cerebellum (L)	grey matter volume measurement|neuroimaging measurement	EFO_0005420|EFO_0004346		European:40|African:20|East Asian:20|South Asian:20
PGS001555	-0.00204703	0.00489534	0.675835	GBE_INI25905	Volume of grey matter in Crus II Cerebellum (R)	grey matter volume measurement|neuroimaging measurement	EFO_0005420|EFO_0004346		European:40|African:20|East Asian:20|South Asian:20
PGS001556	-0.000252891	0.00489421	0.958791	GBE_INI25845	Volume of grey matter in Cuneal Cortex (R)	grey matter volume measurement|neuroimaging measurement	EFO_0005420|EFO_0004346		European:40|African:20|East Asian:20|South Asian:20
PGS001557	0.0050533	0.00491396	0.303793	GBE_INI25862	Volume of grey matter in Frontal Operculum Cortex (L)	grey matter volume measurement|neuroimaging measurement	EFO_0005420|EFO_0004346		European:40|African:20|East Asian:20|South Asian:20
PGS001558	0.0151075	0.00489447	0.00202663	GBE_INI25846	Volume of grey matter in Frontal Orbital Cortex (L)	grey matter volume measurement|neuroimaging measurement	EFO_0005420|EFO_0004346		European:40|African:20|East Asian:20|South Asian:20
PGS001559	0.0126017	0.00490754	0.0102399	GBE_INI25847	Volume of grey matter in Frontal Orbital Cortex (R)	grey matter volume measurement|neuroimaging measurement	EFO_0005420|EFO_0004346		European:40|African:20|East Asian:20|South Asian:20
PGS001560	0.0118442	0.00489837	0.0156144	GBE_INI25782	Volume of grey matter in Frontal Pole (L)	grey matter volume measurement|neuroimaging measurement	EFO_0005420|EFO_0004346		European:40|African:20|East Asian:20|South Asian:20
PGS001561	-0.00259961	0.00490127	0.595843	GBE_INI25870	Volume of grey matter in Heschl's Gyrus (includes H1 and H2) (L)	grey matter volume measurement|neuroimaging measurement	EFO_0005420|EFO_0004346		European:40|African:20|East Asian:20|South Asian:20
PGS001562	-0.00109577	0.0048963	0.822918	GBE_INI25871	Volume of grey matter in Heschl's Gyrus (includes H1 and H2) (R)	grey matter volume measurement|neuroimaging measurement	EFO_0005420|EFO_0004346		European:40|African:20|East Asian:20|South Asian:20
PGS001563	0.0120287	0.0048957	0.0140174	GBE_INI25886	Volume of grey matter in Hippocampus (L)	grey matter volume measurement|neuroimaging measurement	EFO_0005420|EFO_0004346		European:40|African:20|East Asian:20|South Asian:20
PGS001564	0.0103627	0.00490163	0.0345136	GBE_INI25887	Volume of grey matter in Hippocampus (R)	grey matter volume measurement|neuroimaging measurement	EFO_0005420|EFO_0004346		European:40|African:20|East Asian:20|South Asian:20
PGS001565	0.000883099	0.00490579	0.857145	GBE_INI25893	Volume of grey matter in I-IV Cerebellum (L)	grey matter volume measurement|neuroimaging measurement	EFO_0005420|EFO_0004346		European:40|African:20|East Asian:20|South Asian:20
PGS001566	-0.000958121	0.00490734	0.845205	GBE_INI25894	Volume of grey matter in I-IV Cerebellum (R)	grey matter volume measurement|neuroimaging measurement	EFO_0005420|EFO_0004346		European:40|African:20|East Asian:20|South Asian:20
PGS001567	0.00258628	0.00491668	0.598878	GBE_INI25791	Volume of grey matter in Inferior Frontal Gyrus, pars triangularis (R)	grey matter volume measurement|neuroimaging measurement	EFO_0005420|EFO_0004346		European:40|African:20|East Asian:20|South Asian:20
PGS001568	0.00611288	0.00489579	0.211824	GBE_INI25810	Volume of grey matter in Inferior Temporal Gyrus, posterior division (L)	grey matter volume measurement|neuroimaging measurement	EFO_0005420|EFO_0004346		European:40|African:20|East Asian:20|South Asian:20
PGS001569	0.00245121	0.00489621	0.616633	GBE_INI25784	Volume of grey matter in Insular Cortex (L)	grey matter volume measurement|neuroimaging measurement	EFO_0005420|EFO_0004346		European:40|African:20|East Asian:20|South Asian:20
PGS001570	0.00497332	0.00489641	0.30978	GBE_INI25785	Volume of grey matter in Insular Cortex (R)	grey matter volume measurement|neuroimaging measurement	EFO_0005420|EFO_0004346		European:40|African:20|East Asian:20|South Asian:20
PGS001571	-0.00268593	0.00489568	0.583263	GBE_INI25828	Volume of grey matter in Intracalcarine Cortex (L)	grey matter volume measurement|neuroimaging measurement	EFO_0005420|EFO_0004346		European:40|African:20|East Asian:20|South Asian:20
PGS001572	-0.000358195	0.00490143	0.941743	GBE_INI25915	Volume of grey matter in IX Cerebellum (L)	grey matter volume measurement|neuroimaging measurement	EFO_0005420|EFO_0004346		European:40|African:20|East Asian:20|South Asian:20
PGS001573	-0.000365479	0.00490294	0.940579	GBE_INI25917	Volume of grey matter in IX Cerebellum (R)	grey matter volume measurement|neuroimaging measurement	EFO_0005420|EFO_0004346		European:40|African:20|East Asian:20|South Asian:20
PGS001574	-0.00245804	0.00490386	0.616203	GBE_INI25827	Volume of grey matter in Lateral Occipital Cortex, inferior division (R)	grey matter volume measurement|neuroimaging measurement	EFO_0005420|EFO_0004346		European:40|African:20|East Asian:20|South Asian:20
PGS001575	-0.00180041	0.00489529	0.713037	GBE_INI25825	Volume of grey matter in Lateral Occipital Cortex, superior division (R)	grey matter volume measurement|neuroimaging measurement	EFO_0005420|EFO_0004346		European:40|African:20|East Asian:20|South Asian:20
PGS001576	0.0144744	0.00490544	0.00317387	GBE_INI25853	Volume of grey matter in Lingual Gyrus (R)	grey matter volume measurement|neuroimaging measurement	EFO_0005420|EFO_0004346		European:40|African:20|East Asian:20|South Asian:20
PGS001577	0.00717377	0.0048952	0.142806	GBE_INI25788	Volume of grey matter in Middle Frontal Gyrus (L)	grey matter volume measurement|neuroimaging measurement	EFO_0005420|EFO_0004346		European:40|African:20|East Asian:20|South Asian:20
PGS001578	0.00485834	0.00489587	0.321045	GBE_INI25789	Volume of grey matter in Middle Frontal Gyrus (R)	grey matter volume measurement|neuroimaging measurement	EFO_0005420|EFO_0004346		European:40|African:20|East Asian:20|South Asian:20
PGS001579	0.00188349	0.00489526	0.70042	GBE_INI25805	Volume of grey matter in Middle Temporal Gyrus, posterior division (R)	grey matter volume measurement|neuroimaging measurement	EFO_0005420|EFO_0004346		European:40|African:20|East Asian:20|South Asian:20
PGS001580	0.00547484	0.00489243	0.263133	GBE_INI25860	Volume of grey matter in Occipital Fusiform Gyrus (L)	grey matter volume measurement|neuroimaging measurement	EFO_0005420|EFO_0004346		European:40|African:20|East Asian:20|South Asian:20
PGS001581	-0.00149969	0.00490277	0.759694	GBE_INI25877	Volume of grey matter in Occipital Pole (R)	grey matter volume measurement|neuroimaging measurement	EFO_0005420|EFO_0004346		European:40|African:20|East Asian:20|South Asian:20
PGS001582	0.00620298	0.00490357	0.205886	GBE_INI25837	Volume of grey matter in Paracingulate Gyrus (R)	grey matter volume measurement|neuroimaging measurement	EFO_0005420|EFO_0004346		European:40|African:20|East Asian:20|South Asian:20
PGS001583	0.0160116	0.00491743	0.00113119	GBE_INI25848	Volume of grey matter in Parahippocampal Gyrus, anterior division (L)	grey matter volume measurement|neuroimaging measurement	EFO_0005420|EFO_0004346		European:40|African:20|East Asian:20|South Asian:20
PGS001584	0.0212734	0.00490983	1.48e-05	GBE_INI25849	Volume of grey matter in Parahippocampal Gyrus, anterior division (R)	grey matter volume measurement|neuroimaging measurement	EFO_0005420|EFO_0004346		European:40|African:20|East Asian:20|South Asian:20
PGS001585	-0.00312271	0.0049106	0.52484	GBE_INI25850	Volume of grey matter in Parahippocampal Gyrus, posterior division (L)	grey matter volume measurement|neuroimaging measurement	EFO_0005420|EFO_0004346		European:40|African:20|East Asian:20|South Asian:20
PGS001586	0.00117514	0.00489694	0.810353	GBE_INI25851	Volume of grey matter in Parahippocampal Gyrus, posterior division (R)	grey matter volume measurement|neuroimaging measurement	EFO_0005420|EFO_0004346		European:40|African:20|East Asian:20|South Asian:20
PGS001587	0.00624602	0.00489781	0.202227	GBE_INI25868	Volume of grey matter in Planum Polare (L)	grey matter volume measurement|neuroimaging measurement	EFO_0005420|EFO_0004346		European:40|African:20|East Asian:20|South Asian:20
PGS001588	-0.00562329	0.00489813	0.25096	GBE_INI25869	Volume of grey matter in Planum Polare (R)	grey matter volume measurement|neuroimaging measurement	EFO_0005420|EFO_0004346		European:40|African:20|East Asian:20|South Asian:20
PGS001589	-0.00215771	0.00490168	0.659797	GBE_INI25872	Volume of grey matter in Planum Temporale (L)	grey matter volume measurement|neuroimaging measurement	EFO_0005420|EFO_0004346		European:40|African:20|East Asian:20|South Asian:20
PGS001590	-0.000928011	0.00491083	0.850116	GBE_INI25794	Volume of grey matter in Precentral Gyrus (L)	grey matter volume measurement|neuroimaging measurement	EFO_0005420|EFO_0004346		European:40|African:20|East Asian:20|South Asian:20
PGS001591	0.00255317	0.00489875	0.60224	GBE_INI25795	Volume of grey matter in Precentral Gyrus (R)	grey matter volume measurement|neuroimaging measurement	EFO_0005420|EFO_0004346		European:40|African:20|East Asian:20|South Asian:20
PGS001592	0.00945105	0.00489494	0.0535224	GBE_INI25842	Volume of grey matter in Precuneous Cortex (L)	grey matter volume measurement|neuroimaging measurement	EFO_0005420|EFO_0004346		European:40|African:20|East Asian:20|South Asian:20
PGS001593	-0.00748787	0.00490759	0.127079	GBE_INI25882	Volume of grey matter in Putamen (L)	grey matter volume measurement|neuroimaging measurement	EFO_0005420|EFO_0004346		European:40|African:20|East Asian:20|South Asian:20
PGS001594	-0.00956398	0.00489854	0.0509012	GBE_INI25883	Volume of grey matter in Putamen (R)	grey matter volume measurement|neuroimaging measurement	EFO_0005420|EFO_0004346		European:40|African:20|East Asian:20|South Asian:20
PGS001595	0.00850839	0.00489365	0.0821079	GBE_INI25834	Volume of grey matter in Subcallosal Cortex (L)	grey matter volume measurement|neuroimaging measurement	EFO_0005420|EFO_0004346		European:40|African:20|East Asian:20|South Asian:20
PGS001596	0.00539935	0.00490202	0.27071	GBE_INI25835	Volume of grey matter in Subcallosal Cortex (R)	grey matter volume measurement|neuroimaging measurement	EFO_0005420|EFO_0004346		European:40|African:20|East Asian:20|South Asian:20
PGS001597	0.0035942	0.00490096	0.463342	GBE_INI25786	Volume of grey matter in Superior Frontal Gyrus (L)	superior frontal gyrus grey matter volume measurement|neuroimaging measurement	EFO_0006516|EFO_0004346		European:40|African:20|East Asian:20|South Asian:20
PGS001599	0.006624	0.00489982	0.176425	GBE_INI25798	Volume of grey matter in Superior Temporal Gyrus, anterior division (L)	grey matter volume measurement|neuroimaging measurement	EFO_0005420|EFO_0004346		European:40|African:20|East Asian:20|South Asian:20
PGS001600	0.000253479	0.00490119	0.958754	GBE_INI25800	Volume of grey matter in Superior Temporal Gyrus, posterior division (L)	grey matter volume measurement|neuroimaging measurement	EFO_0005420|EFO_0004346		European:40|African:20|East Asian:20|South Asian:20
PGS001601	0.00157365	0.00490524	0.748357	GBE_INI25874	Volume of grey matter in Supracalcarine Cortex (L)	grey matter volume measurement|neuroimaging measurement	EFO_0005420|EFO_0004346		European:40|African:20|East Asian:20|South Asian:20
PGS001602	-0.00448553	0.00489502	0.359495	GBE_INI25875	Volume of grey matter in Supracalcarine Cortex (R)	grey matter volume measurement|neuroimaging measurement	EFO_0005420|EFO_0004346		European:40|African:20|East Asian:20|South Asian:20
PGS001603	-0.00363014	0.00490854	0.459576	GBE_INI25854	Volume of grey matter in Temporal Fusiform Cortex, anterior division (L)	grey matter volume measurement|neuroimaging measurement	EFO_0005420|EFO_0004346		European:40|African:20|East Asian:20|South Asian:20
PGS001604	0.0064028	0.00489803	0.191151	GBE_INI25856	Volume of grey matter in Temporal Fusiform Cortex, posterior division (L)	grey matter volume measurement|neuroimaging measurement	EFO_0005420|EFO_0004346		European:40|African:20|East Asian:20|South Asian:20
PGS001605	0.011728	0.00490839	0.0168849	GBE_INI25857	Volume of grey matter in Temporal Fusiform Cortex, posterior division (R)	grey matter volume measurement|neuroimaging measurement	EFO_0005420|EFO_0004346		European:40|African:20|East Asian:20|South Asian:20
PGS001606	0.0105168	0.00489447	0.0316672	GBE_INI25796	Volume of grey matter in Temporal Pole (L)	grey matter volume measurement|neuroimaging measurement	EFO_0005420|EFO_0004346		European:40|African:20|East Asian:20|South Asian:20
PGS001607	0.0221027	0.00490016	6.5e-06	GBE_INI25797	Volume of grey matter in Temporal Pole (R)	grey matter volume measurement|neuroimaging measurement	EFO_0005420|EFO_0004346		European:40|African:20|East Asian:20|South Asian:20
PGS001608	-0.000403335	0.00489956	0.934392	GBE_INI25878	Volume of grey matter in Thalamus (L)	grey matter volume measurement|neuroimaging measurement	EFO_0005420|EFO_0004346		European:40|African:20|East Asian:20|South Asian:20
PGS001609	-0.000536616	0.00490276	0.912845	GBE_INI25879	Volume of grey matter in Thalamus (R)	grey matter volume measurement|neuroimaging measurement	EFO_0005420|EFO_0004346		European:40|African:20|East Asian:20|South Asian:20
PGS001610	0.00514354	0.00490129	0.293993	GBE_INI25895	Volume of grey matter in V Cerebellum (L)	grey matter volume measurement|neuroimaging measurement	EFO_0005420|EFO_0004346		European:40|African:20|East Asian:20|South Asian:20
PGS001611	0.00593517	0.00490124	0.225925	GBE_INI25896	Volume of grey matter in V Cerebellum (R)	grey matter volume measurement|neuroimaging measurement	EFO_0005420|EFO_0004346		European:40|African:20|East Asian:20|South Asian:20
PGS001612	0.00480578	0.00490226	0.326939	GBE_INI25890	Volume of grey matter in Ventral Striatum (L)	grey matter volume measurement|neuroimaging measurement	EFO_0005420|EFO_0004346		European:40|African:20|East Asian:20|South Asian:20
PGS001613	0.00320318	0.00489536	0.512905	GBE_INI25891	Volume of grey matter in Ventral Striatum (R)	grey matter volume measurement|neuroimaging measurement	EFO_0005420|EFO_0004346		European:40|African:20|East Asian:20|South Asian:20
PGS001614	-0.00892818	0.00490635	0.0688145	GBE_INI25904	Volume of grey matter in Vermis Crus II Cerebellum	grey matter volume measurement|neuroimaging measurement	EFO_0005420|EFO_0004346		European:40|African:20|East Asian:20|South Asian:20
PGS001615	0.00288983	0.00490401	0.55568	GBE_INI25916	Volume of grey matter in Vermis IX Cerebellum	grey matter volume measurement|neuroimaging measurement	EFO_0005420|EFO_0004346		European:40|African:20|East Asian:20|South Asian:20
PGS001616	-0.00577756	0.00489931	0.238306	GBE_INI25898	Volume of grey matter in Vermis VI Cerebellum	grey matter volume measurement|neuroimaging measurement	EFO_0005420|EFO_0004346		European:40|African:20|East Asian:20|South Asian:20
PGS001617	0.00429219	0.00490205	0.381261	GBE_INI25907	Volume of grey matter in Vermis VIIb Cerebellum	grey matter volume measurement|neuroimaging measurement	EFO_0005420|EFO_0004346		European:40|African:20|East Asian:20|South Asian:20
PGS001618	0.00883562	0.00489607	0.0711447	GBE_INI25910	Volume of grey matter in Vermis VIIIa Cerebellum	grey matter volume measurement|neuroimaging measurement	EFO_0005420|EFO_0004346		European:40|African:20|East Asian:20|South Asian:20
PGS001619	0.00359392	0.00489618	0.462941	GBE_INI25913	Volume of grey matter in Vermis VIIIb Cerebellum	grey matter volume measurement|neuroimaging measurement	EFO_0005420|EFO_0004346		European:40|African:20|East Asian:20|South Asian:20
PGS001620	-0.00549357	0.00489836	0.262082	GBE_INI25919	Volume of grey matter in Vermis X Cerebellum	grey matter volume measurement|neuroimaging measurement	EFO_0005420|EFO_0004346		European:40|African:20|East Asian:20|South Asian:20
PGS001621	0.0122072	0.00490775	0.0128772	GBE_INI25897	Volume of grey matter in VI Cerebellum (L)	grey matter volume measurement|neuroimaging measurement	EFO_0005420|EFO_0004346		European:40|African:20|East Asian:20|South Asian:20
PGS001622	0.00770597	0.0048997	0.115792	GBE_INI25899	Volume of grey matter in VI Cerebellum (R)	grey matter volume measurement|neuroimaging measurement	EFO_0005420|EFO_0004346		European:40|African:20|East Asian:20|South Asian:20
PGS001623	-0.00264467	0.0048999	0.589382	GBE_INI25906	Volume of grey matter in VIIb Cerebellum (L)	grey matter volume measurement|neuroimaging measurement	EFO_0005420|EFO_0004346		European:40|African:20|East Asian:20|South Asian:20
PGS001624	-0.0103783	0.00489654	0.0340568	GBE_INI25908	Volume of grey matter in VIIb Cerebellum (R)	grey matter volume measurement|neuroimaging measurement	EFO_0005420|EFO_0004346		European:40|African:20|East Asian:20|South Asian:20
PGS001625	0.00505429	0.00489725	0.302051	GBE_INI25909	Volume of grey matter in VIIIa Cerebellum (L)	grey matter volume measurement|neuroimaging measurement	EFO_0005420|EFO_0004346		European:40|African:20|East Asian:20|South Asian:20
PGS001626	-0.00624005	0.00489739	0.20262	GBE_INI25911	Volume of grey matter in VIIIa Cerebellum (R)	grey matter volume measurement|neuroimaging measurement	EFO_0005420|EFO_0004346		European:40|African:20|East Asian:20|South Asian:20
PGS001627	0.014067	0.00490231	0.00411527	GBE_INI25912	Volume of grey matter in VIIIb Cerebellum (L)	grey matter volume measurement|neuroimaging measurement	EFO_0005420|EFO_0004346		European:40|African:20|East Asian:20|South Asian:20
PGS001628	0.0117362	0.00490304	0.0166896	GBE_INI25914	Volume of grey matter in VIIIb Cerebellum (R)	grey matter volume measurement|neuroimaging measurement	EFO_0005420|EFO_0004346		European:40|African:20|East Asian:20|South Asian:20
PGS001629	0.00698684	0.00489608	0.153585	GBE_INI25920	Volume of grey matter in X Cerebellum (R)	grey matter volume measurement|neuroimaging measurement	EFO_0005420|EFO_0004346		European:40|African:20|East Asian:20|South Asian:20
PGS001630	-0.00245277	0.0049026	0.616869	GBE_INI25019	Volume of hippocampus (L)	hippocampal volume|neuroimaging measurement	EFO_0005035|EFO_0004346		European:40|African:20|East Asian:20|South Asian:20
PGS001631	0.0022329	0.00489732	0.648436	GBE_INI25017	Volume of pallidum (L)	pallidum volume|neuroimaging measurement	EFO_0006933|EFO_0004346		European:40|African:20|East Asian:20|South Asian:20
PGS001632	-0.00519383	0.00490349	0.289515	GBE_INI25018	Volume of pallidum (R)	pallidum volume|neuroimaging measurement	EFO_0006933|EFO_0004346		European:40|African:20|East Asian:20|South Asian:20
PGS001633	0.00523181	0.00490065	0.285723	GBE_INI25002	Volume of peripheral cortical grey matter	grey matter volume measurement|neuroimaging measurement	EFO_0005420|EFO_0004346		European:40|African:20|East Asian:20|South Asian:20
PGS001634	-0.000395527	0.00489487	0.935598	GBE_INI25001	Volume of peripheral cortical grey matter (normalised for head size)	grey matter volume measurement|neuroimaging measurement	EFO_0005420|EFO_0004346		European:40|African:20|East Asian:20|South Asian:20
PGS001635	0.000304804	0.00489424	0.950342	GBE_INI25015	Volume of putamen (L)	putamen volume|neuroimaging measurement	EFO_0006932|EFO_0004346		European:40|African:20|East Asian:20|South Asian:20
PGS001636	0.00759804	0.00490074	0.121063	GBE_INI25016	Volume of putamen (R)	putamen volume|neuroimaging measurement	EFO_0006932|EFO_0004346		European:40|African:20|East Asian:20|South Asian:20
PGS001637	0.0102448	0.00489543	0.0363839	GBE_INI25011	Volume of thalamus (L)	thalamus volume|neuroimaging measurement	EFO_0006935|EFO_0004346		European:40|African:20|East Asian:20|South Asian:20
PGS001638	0.00848721	0.00490058	0.0833081	GBE_INI25012	Volume of thalamus (R)	thalamus volume|neuroimaging measurement	EFO_0006935|EFO_0004346		European:40|African:20|East Asian:20|South Asian:20
PGS001639	-0.00348302	0.00490056	0.477253	GBE_INI25004	Volume of ventricular cerebrospinal fluid	cerebrospinal fluid volume measurement|neuroimaging measurement	EFO_0008080|EFO_0004346		European:40|African:20|East Asian:20|South Asian:20
PGS001640	0.00682879	0.00490514	0.163884	GBE_INI25008	Volume of white matter	white matter volume measurement|neuroimaging measurement	EFO_0008320|EFO_0004346		European:40|African:20|East Asian:20|South Asian:20
PGS001641	0.00150961	0.00489769	0.75791	GBE_INI25007	Volume of white matter (normalised for head size)	white matter volume measurement|neuroimaging measurement	EFO_0008320|EFO_0004346		European:40|African:20|East Asian:20|South Asian:20
PGS001642	-0.0151614	0.00490275	0.00198753	GBE_INI25000	Volumetric scaling from T1 head image to standard space	brain volume measurement|neuroimaging measurement	EFO_0006930|EFO_0004346		European:40|African:20|East Asian:20|South Asian:20
PGS001643	0.00582571	0.00489749	0.234243	GBE_INI25488	WA FA in tract acoustic radiation (L)	brain volume measurement|neuroimaging measurement	EFO_0006930|EFO_0004346		European:40|African:20|East Asian:20|South Asian:20
PGS001644	-0.000845423	0.00489885	0.862987	GBE_INI25489	WA FA in tract acoustic radiation (R)	brain volume measurement|neuroimaging measurement	EFO_0006930|EFO_0004346		European:40|African:20|East Asian:20|South Asian:20
PGS001645	-0.00315263	0.00489539	0.519582	GBE_INI25490	WA FA in tract anterior thalamic radiation (L)	brain volume measurement|neuroimaging measurement	EFO_0006930|EFO_0004346		European:40|African:20|East Asian:20|South Asian:20
PGS001646	0.00102151	0.00489717	0.834769	GBE_INI25491	WA FA in tract anterior thalamic radiation (R)	brain volume measurement|neuroimaging measurement	EFO_0006930|EFO_0004346		European:40|African:20|East Asian:20|South Asian:20
PGS001647	-0.00659522	0.00489821	0.178169	GBE_INI25492	WA FA in tract cingulate gyrus part of cingulum (L)	brain volume measurement|neuroimaging measurement	EFO_0006930|EFO_0004346		European:40|African:20|East Asian:20|South Asian:20
PGS001648	-0.00495705	0.00489487	0.311212	GBE_INI25493	WA FA in tract cingulate gyrus part of cingulum (R)	brain volume measurement|neuroimaging measurement	EFO_0006930|EFO_0004346		European:40|African:20|East Asian:20|South Asian:20
PGS001650	-0.00198725	0.00489854	0.68498	GBE_INI25498	WA FA in tract forceps major	brain volume measurement|neuroimaging measurement	EFO_0006930|EFO_0004346		European:40|African:20|East Asian:20|South Asian:20
PGS001651	-0.00501459	0.00490508	0.306637	GBE_INI25499	WA FA in tract forceps minor	brain volume measurement|neuroimaging measurement	EFO_0006930|EFO_0004346		European:40|African:20|East Asian:20|South Asian:20
PGS001652	0.00102853	0.00490169	0.833801	GBE_INI25500	WA FA in tract inferior fronto-occipital fasciculus (L)	brain volume measurement|neuroimaging measurement	EFO_0006930|EFO_0004346		European:40|African:20|East Asian:20|South Asian:20
PGS001653	-0.0041916	0.00489721	0.392053	GBE_INI25501	WA FA in tract inferior fronto-occipital fasciculus (R)	brain volume measurement|neuroimaging measurement	EFO_0006930|EFO_0004346		European:40|African:20|East Asian:20|South Asian:20
PGS001654	-0.0125929	0.00489407	0.0100851	GBE_INI25502	WA FA in tract inferior longitudinal fasciculus (L)	brain volume measurement|neuroimaging measurement	EFO_0006930|EFO_0004346		European:40|African:20|East Asian:20|South Asian:20
PGS001655	-0.0139361	0.00489527	0.00441932	GBE_INI25503	WA FA in tract inferior longitudinal fasciculus (R)	brain volume measurement|neuroimaging measurement	EFO_0006930|EFO_0004346		European:40|African:20|East Asian:20|South Asian:20
PGS001656	-0.00932394	0.00489514	0.056827	GBE_INI25507	WA FA in tract posterior thalamic radiation (L)	brain volume measurement|neuroimaging measurement	EFO_0006930|EFO_0004346		European:40|African:20|East Asian:20|South Asian:20
PGS001657	-0.00138786	0.0048982	0.776918	GBE_INI25508	WA FA in tract posterior thalamic radiation (R)	brain volume measurement|neuroimaging measurement	EFO_0006930|EFO_0004346		European:40|African:20|East Asian:20|South Asian:20
PGS001658	-0.00636144	0.00489937	0.194156	GBE_INI25509	WA FA in tract superior longitudinal fasciculus (L)	brain volume measurement|neuroimaging measurement	EFO_0006930|EFO_0004346		European:40|African:20|East Asian:20|South Asian:20
PGS001659	0.00567415	0.00489816	0.246702	GBE_INI25513	WA FA in tract uncinate fasciculus (L)	brain volume measurement|neuroimaging measurement	EFO_0006930|EFO_0004346		European:40|African:20|East Asian:20|South Asian:20
PGS001660	-0.00392687	0.00489555	0.422485	GBE_INI25514	WA FA in tract uncinate fasciculus (R)	brain volume measurement|neuroimaging measurement	EFO_0006930|EFO_0004346		European:40|African:20|East Asian:20|South Asian:20
PGS001661	0.0063438	0.00489894	0.195355	GBE_INI25650	WA ICVF in tract acoustic radiation (L)	brain volume measurement|neuroimaging measurement	EFO_0006930|EFO_0004346		European:40|African:20|East Asian:20|South Asian:20
PGS001662	0.00250795	0.00489552	0.608449	GBE_INI25651	WA ICVF in tract acoustic radiation (R)	brain volume measurement|neuroimaging measurement	EFO_0006930|EFO_0004346		European:40|African:20|East Asian:20|South Asian:20
PGS001663	0.000363748	0.00489962	0.94082	GBE_INI25652	WA ICVF in tract anterior thalamic radiation (L)	brain volume measurement|neuroimaging measurement	EFO_0006930|EFO_0004346		European:40|African:20|East Asian:20|South Asian:20
PGS001664	-0.000423494	0.00489486	0.931055	GBE_INI25653	WA ICVF in tract anterior thalamic radiation (R)	brain volume measurement|neuroimaging measurement	EFO_0006930|EFO_0004346		European:40|African:20|East Asian:20|South Asian:20
PGS001665	-0.00495517	0.00490304	0.312203	GBE_INI25654	WA ICVF in tract cingulate gyrus part of cingulum (L)	brain volume measurement|neuroimaging measurement	EFO_0006930|EFO_0004346		European:40|African:20|East Asian:20|South Asian:20
PGS001666	-0.00515526	0.00489719	0.29249	GBE_INI25655	WA ICVF in tract cingulate gyrus part of cingulum (R)	brain volume measurement|neuroimaging measurement	EFO_0006930|EFO_0004346		European:40|African:20|East Asian:20|South Asian:20
PGS001667	0.00231723	0.00490219	0.636437	GBE_INI25658	WA ICVF in tract corticospinal tract (L)	brain volume measurement|neuroimaging measurement	EFO_0006930|EFO_0004346		European:40|African:20|East Asian:20|South Asian:20
PGS001668	0.000508517	0.00489978	0.917342	GBE_INI25659	WA ICVF in tract corticospinal tract (R)	brain volume measurement|neuroimaging measurement	EFO_0006930|EFO_0004346		European:40|African:20|East Asian:20|South Asian:20
PGS001669	-0.00632675	0.00490172	0.196813	GBE_INI25660	WA ICVF in tract forceps major	brain volume measurement|neuroimaging measurement	EFO_0006930|EFO_0004346		European:40|African:20|East Asian:20|South Asian:20
PGS001670	-0.00726369	0.00489768	0.138064	GBE_INI25661	WA ICVF in tract forceps minor	brain volume measurement|neuroimaging measurement	EFO_0006930|EFO_0004346		European:40|African:20|East Asian:20|South Asian:20
PGS001671	-0.00545568	0.00489968	0.265514	GBE_INI25662	WA ICVF in tract inferior fronto-occipital fasciculus (L)	brain volume measurement|neuroimaging measurement	EFO_0006930|EFO_0004346		European:40|African:20|East Asian:20|South Asian:20
PGS001672	-0.0052662	0.00489812	0.28232	GBE_INI25663	WA ICVF in tract inferior fronto-occipital fasciculus (R)	brain volume measurement|neuroimaging measurement	EFO_0006930|EFO_0004346		European:40|African:20|East Asian:20|South Asian:20
PGS001673	-0.00719312	0.00489968	0.142096	GBE_INI25664	WA ICVF in tract inferior longitudinal fasciculus (L)	brain volume measurement|neuroimaging measurement	EFO_0006930|EFO_0004346		European:40|African:20|East Asian:20|South Asian:20
PGS001674	-0.0135906	0.00490031	0.00555153	GBE_INI25665	WA ICVF in tract inferior longitudinal fasciculus (R)	brain volume measurement|neuroimaging measurement	EFO_0006930|EFO_0004346		European:40|African:20|East Asian:20|South Asian:20
PGS001675	0.00618568	0.00489676	0.206523	GBE_INI25667	WA ICVF in tract medial lemniscus (L)	brain volume measurement|neuroimaging measurement	EFO_0006930|EFO_0004346		European:40|African:20|East Asian:20|South Asian:20
PGS001676	0.00903127	0.0048958	0.0650943	GBE_INI25668	WA ICVF in tract medial lemniscus (R)	brain volume measurement|neuroimaging measurement	EFO_0006930|EFO_0004346		European:40|African:20|East Asian:20|South Asian:20
PGS001677	-0.0012583	0.00489489	0.797131	GBE_INI25666	WA ICVF in tract middle cerebellar peduncle	brain volume measurement|neuroimaging measurement	EFO_0006930|EFO_0004346		European:40|African:20|East Asian:20|South Asian:20
PGS001678	0.00624981	0.0048974	0.201916	GBE_INI25656	WA ICVF in tract parahippocampal part of cingulum (L)	brain volume measurement|neuroimaging measurement	EFO_0006930|EFO_0004346		European:40|African:20|East Asian:20|South Asian:20
PGS001679	0.0111487	0.00489822	0.0228511	GBE_INI25657	WA ICVF in tract parahippocampal part of cingulum (R)	brain volume measurement|neuroimaging measurement	EFO_0006930|EFO_0004346		European:40|African:20|East Asian:20|South Asian:20
PGS001680	-0.00588858	0.0048982	0.229301	GBE_INI25669	WA ICVF in tract posterior thalamic radiation (L)	brain volume measurement|neuroimaging measurement	EFO_0006930|EFO_0004346		European:40|African:20|East Asian:20|South Asian:20
PGS001681	-0.00928067	0.004898	0.0581327	GBE_INI25670	WA ICVF in tract posterior thalamic radiation (R)	brain volume measurement|neuroimaging measurement	EFO_0006930|EFO_0004346		European:40|African:20|East Asian:20|South Asian:20
PGS001682	-0.00969305	0.00489634	0.047754	GBE_INI25671	WA ICVF in tract superior longitudinal fasciculus (L)	brain volume measurement|neuroimaging measurement	EFO_0006930|EFO_0004346		European:40|African:20|East Asian:20|South Asian:20
PGS001683	-0.0123608	0.00489624	0.0115912	GBE_INI25672	WA ICVF in tract superior longitudinal fasciculus (R)	brain volume measurement|neuroimaging measurement	EFO_0006930|EFO_0004346		European:40|African:20|East Asian:20|South Asian:20
PGS001684	-0.00702186	0.00490397	0.152193	GBE_INI25673	WA ICVF in tract superior thalamic radiation (L)	brain volume measurement|neuroimaging measurement	EFO_0006930|EFO_0004346		European:40|African:20|East Asian:20|South Asian:20
PGS001685	-0.0103989	0.00490499	0.0340111	GBE_INI25674	WA ICVF in tract superior thalamic radiation (R)	brain volume measurement|neuroimaging measurement	EFO_0006930|EFO_0004346		European:40|African:20|East Asian:20|South Asian:20
PGS001686	-0.000630554	0.0048964	0.897534	GBE_INI25675	WA ICVF in tract uncinate fasciculus (L)	brain volume measurement|neuroimaging measurement	EFO_0006930|EFO_0004346		European:40|African:20|East Asian:20|South Asian:20
PGS001687	-0.000323179	0.00489637	0.947375	GBE_INI25676	WA ICVF in tract uncinate fasciculus (R)	brain volume measurement|neuroimaging measurement	EFO_0006930|EFO_0004346		European:40|African:20|East Asian:20|South Asian:20
PGS001688	0.00302626	0.00490274	0.53707	GBE_INI25704	WA ISOVF in tract acoustic radiation (L)	brain volume measurement|neuroimaging measurement	EFO_0006930|EFO_0004346		European:40|African:20|East Asian:20|South Asian:20
PGS001689	0.00430561	0.00490205	0.379775	GBE_INI25705	WA ISOVF in tract acoustic radiation (R)	brain volume measurement|neuroimaging measurement	EFO_0006930|EFO_0004346		European:40|African:20|East Asian:20|South Asian:20
PGS001690	0.00588272	0.00490309	0.230229	GBE_INI25707	WA ISOVF in tract anterior thalamic radiation (R)	brain volume measurement|neuroimaging measurement	EFO_0006930|EFO_0004346		European:40|African:20|East Asian:20|South Asian:20
PGS001691	0.00269656	0.00489682	0.581861	GBE_INI25708	WA ISOVF in tract cingulate gyrus part of cingulum (L)	brain volume measurement|neuroimaging measurement	EFO_0006930|EFO_0004346		European:40|African:20|East Asian:20|South Asian:20
PGS001692	-0.00132155	0.00490344	0.787536	GBE_INI25709	WA ISOVF in tract cingulate gyrus part of cingulum (R)	brain volume measurement|neuroimaging measurement	EFO_0006930|EFO_0004346		European:40|African:20|East Asian:20|South Asian:20
PGS001693	-0.000739505	0.00489804	0.879993	GBE_INI25716	WA ISOVF in tract inferior fronto-occipital fasciculus (L)	brain volume measurement|neuroimaging measurement	EFO_0006930|EFO_0004346		European:40|African:20|East Asian:20|South Asian:20
PGS001694	0.00364889	0.00490167	0.456632	GBE_INI25717	WA ISOVF in tract inferior fronto-occipital fasciculus (R)	brain volume measurement|neuroimaging measurement	EFO_0006930|EFO_0004346		European:40|African:20|East Asian:20|South Asian:20
PGS001695	0.00664102	0.00489469	0.174864	GBE_INI25718	WA ISOVF in tract inferior longitudinal fasciculus (L)	brain volume measurement|neuroimaging measurement	EFO_0006930|EFO_0004346		European:40|African:20|East Asian:20|South Asian:20
PGS001696	0.00527849	0.00489802	0.281188	GBE_INI25719	WA ISOVF in tract inferior longitudinal fasciculus (R)	brain volume measurement|neuroimaging measurement	EFO_0006930|EFO_0004346		European:40|African:20|East Asian:20|South Asian:20
PGS001697	0.00124711	0.00493483	0.80049	GBE_INI25724	WA ISOVF in tract posterior thalamic radiation (R)	brain volume measurement|neuroimaging measurement	EFO_0006930|EFO_0004346		European:40|African:20|East Asian:20|South Asian:20
PGS001698	0.00634282	0.00490393	0.19588	GBE_INI25725	WA ISOVF in tract superior longitudinal fasciculus (L)	brain volume measurement|neuroimaging measurement	EFO_0006930|EFO_0004346		European:40|African:20|East Asian:20|South Asian:20
PGS001699	0.006932	0.00489613	0.156844	GBE_INI25726	WA ISOVF in tract superior longitudinal fasciculus (R)	brain volume measurement|neuroimaging measurement	EFO_0006930|EFO_0004346		European:40|African:20|East Asian:20|South Asian:20
PGS001700	-0.00196972	0.00490057	0.687734	GBE_INI25727	WA ISOVF in tract superior thalamic radiation (L)	brain volume measurement|neuroimaging measurement	EFO_0006930|EFO_0004346		European:40|African:20|East Asian:20|South Asian:20
PGS001701	-0.00451405	0.00490138	0.357073	GBE_INI25728	WA ISOVF in tract superior thalamic radiation (R)	brain volume measurement|neuroimaging measurement	EFO_0006930|EFO_0004346		European:40|African:20|East Asian:20|South Asian:20
PGS001702	9.42e-05	0.0048966	0.984644	GBE_INI25729	WA ISOVF in tract uncinate fasciculus (L)	brain volume measurement|neuroimaging measurement	EFO_0006930|EFO_0004346		European:40|African:20|East Asian:20|South Asian:20
PGS001703	0.00394775	0.00489637	0.420101	GBE_INI25730	WA ISOVF in tract uncinate fasciculus (R)	brain volume measurement|neuroimaging measurement	EFO_0006930|EFO_0004346		European:40|African:20|East Asian:20|South Asian:20
PGS001704	0.0026321	0.00489805	0.591012	GBE_INI25580	WA L1 in tract forceps minor	brain volume measurement|neuroimaging measurement	EFO_0006930|EFO_0004346		European:40|African:20|East Asian:20|South Asian:20
PGS001705	-0.000412469	0.00489687	0.932873	GBE_INI25581	WA L1 in tract inferior fronto-occipital fasciculus (L)	brain volume measurement|neuroimaging measurement	EFO_0006930|EFO_0004346		European:40|African:20|East Asian:20|South Asian:20
PGS001706	-2.2e-05	0.00489986	0.996423	GBE_INI25582	WA L1 in tract inferior fronto-occipital fasciculus (R)	brain volume measurement|neuroimaging measurement	EFO_0006930|EFO_0004346		European:40|African:20|East Asian:20|South Asian:20
PGS001707	-0.00343134	0.00489549	0.483361	GBE_INI25583	WA L1 in tract inferior longitudinal fasciculus (L)	brain volume measurement|neuroimaging measurement	EFO_0006930|EFO_0004346		European:40|African:20|East Asian:20|South Asian:20
PGS001708	0.00746826	0.00489708	0.127262	GBE_INI25584	WA L1 in tract inferior longitudinal fasciculus (R)	brain volume measurement|neuroimaging measurement	EFO_0006930|EFO_0004346		European:40|African:20|East Asian:20|South Asian:20
PGS001709	0.0104683	0.00490769	0.0329325	GBE_INI25590	WA L1 in tract superior longitudinal fasciculus (L)	brain volume measurement|neuroimaging measurement	EFO_0006930|EFO_0004346		European:40|African:20|East Asian:20|South Asian:20
PGS001710	0.00840997	0.00489919	0.0860647	GBE_INI25591	WA L1 in tract superior longitudinal fasciculus (R)	brain volume measurement|neuroimaging measurement	EFO_0006930|EFO_0004346		European:40|African:20|East Asian:20|South Asian:20
PGS001711	0.00266142	0.00489542	0.586684	GBE_INI25592	WA L1 in tract superior thalamic radiation (L)	brain volume measurement|neuroimaging measurement	EFO_0006930|EFO_0004346		European:40|African:20|East Asian:20|South Asian:20
PGS001712	-0.00257695	0.00490112	0.59904	GBE_INI25593	WA L1 in tract superior thalamic radiation (R)	brain volume measurement|neuroimaging measurement	EFO_0006930|EFO_0004346		European:40|African:20|East Asian:20|South Asian:20
PGS001713	0.00248901	0.00489535	0.611147	GBE_INI25594	WA L1 in tract uncinate fasciculus (L)	brain volume measurement|neuroimaging measurement	EFO_0006930|EFO_0004346		European:40|African:20|East Asian:20|South Asian:20
PGS001714	0.00708674	0.00489327	0.147557	GBE_INI25597	WA L2 in tract acoustic radiation (R)	brain volume measurement|neuroimaging measurement	EFO_0006930|EFO_0004346		European:40|African:20|East Asian:20|South Asian:20
PGS001715	0.00154447	0.00489744	0.752489	GBE_INI25598	WA L2 in tract anterior thalamic radiation (L)	brain volume measurement|neuroimaging measurement	EFO_0006930|EFO_0004346		European:40|African:20|East Asian:20|South Asian:20
PGS001716	0.00305072	0.00489737	0.533336	GBE_INI25599	WA L2 in tract anterior thalamic radiation (R)	brain volume measurement|neuroimaging measurement	EFO_0006930|EFO_0004346		European:40|African:20|East Asian:20|South Asian:20
PGS001717	-0.000846699	0.00489485	0.862671	GBE_INI25600	WA L2 in tract cingulate gyrus part of cingulum (L)	brain volume measurement|neuroimaging measurement	EFO_0006930|EFO_0004346		European:40|African:20|East Asian:20|South Asian:20
PGS001718	0.000456901	0.00489703	0.925665	GBE_INI25601	WA L2 in tract cingulate gyrus part of cingulum (R)	brain volume measurement|neuroimaging measurement	EFO_0006930|EFO_0004346		European:40|African:20|East Asian:20|South Asian:20
PGS001719	-0.000274319	0.00489521	0.955312	GBE_INI25606	WA L2 in tract forceps major	brain volume measurement|neuroimaging measurement	EFO_0006930|EFO_0004346		European:40|African:20|East Asian:20|South Asian:20
PGS001720	0.00273915	0.00489902	0.576084	GBE_INI25607	WA L2 in tract forceps minor	brain volume measurement|neuroimaging measurement	EFO_0006930|EFO_0004346		European:40|African:20|East Asian:20|South Asian:20
PGS001721	0.00592988	0.00490129	0.226344	GBE_INI25608	WA L2 in tract inferior fronto-occipital fasciculus (L)	brain volume measurement|neuroimaging measurement	EFO_0006930|EFO_0004346		European:40|African:20|East Asian:20|South Asian:20
PGS001722	0.0117454	0.00491506	0.0168712	GBE_INI25609	WA L2 in tract inferior fronto-occipital fasciculus (R)	brain volume measurement|neuroimaging measurement	EFO_0006930|EFO_0004346		European:40|African:20|East Asian:20|South Asian:20
PGS001723	0.0105535	0.00489877	0.0312254	GBE_INI25610	WA L2 in tract inferior longitudinal fasciculus (L)	brain volume measurement|neuroimaging measurement	EFO_0006930|EFO_0004346		European:40|African:20|East Asian:20|South Asian:20
PGS001724	0.0126174	0.00489724	0.00998864	GBE_INI25611	WA L2 in tract inferior longitudinal fasciculus (R)	brain volume measurement|neuroimaging measurement	EFO_0006930|EFO_0004346		European:40|African:20|East Asian:20|South Asian:20
PGS001725	0.00268173	0.00491133	0.585051	GBE_INI25617	WA L2 in tract superior longitudinal fasciculus (L)	brain volume measurement|neuroimaging measurement	EFO_0006930|EFO_0004346		European:40|African:20|East Asian:20|South Asian:20
PGS001726	0.00373904	0.00489966	0.445398	GBE_INI25619	WA L2 in tract superior thalamic radiation (L)	brain volume measurement|neuroimaging measurement	EFO_0006930|EFO_0004346		European:40|African:20|East Asian:20|South Asian:20
PGS001727	0.000948566	0.00489437	0.846328	GBE_INI25621	WA L2 in tract uncinate fasciculus (L)	brain volume measurement|neuroimaging measurement	EFO_0006930|EFO_0004346		European:40|African:20|East Asian:20|South Asian:20
PGS001728	0.00143014	0.00490072	0.770425	GBE_INI25622	WA L2 in tract uncinate fasciculus (R)	brain volume measurement|neuroimaging measurement	EFO_0006930|EFO_0004346		European:40|African:20|East Asian:20|South Asian:20
PGS001729	0.00508847	0.00489659	0.298729	GBE_INI25624	WA L3 in tract acoustic radiation (R)	brain volume measurement|neuroimaging measurement	EFO_0006930|EFO_0004346		European:40|African:20|East Asian:20|South Asian:20
PGS001730	0.00374518	0.0048984	0.444534	GBE_INI25625	WA L3 in tract anterior thalamic radiation (L)	brain volume measurement|neuroimaging measurement	EFO_0006930|EFO_0004346		European:40|African:20|East Asian:20|South Asian:20
PGS001731	0.00322069	0.00489876	0.510898	GBE_INI25626	WA L3 in tract anterior thalamic radiation (R)	brain volume measurement|neuroimaging measurement	EFO_0006930|EFO_0004346		European:40|African:20|East Asian:20|South Asian:20
PGS001732	0.00661734	0.00489776	0.176678	GBE_INI25627	WA L3 in tract cingulate gyrus part of cingulum (L)	brain volume measurement|neuroimaging measurement	EFO_0006930|EFO_0004346		European:40|African:20|East Asian:20|South Asian:20
PGS001733	0.00719264	0.00489841	0.142019	GBE_INI25628	WA L3 in tract cingulate gyrus part of cingulum (R)	brain volume measurement|neuroimaging measurement	EFO_0006930|EFO_0004346		European:40|African:20|East Asian:20|South Asian:20
PGS001734	0.00283925	0.00489936	0.562247	GBE_INI25634	WA L3 in tract forceps minor	brain volume measurement|neuroimaging measurement	EFO_0006930|EFO_0004346		European:40|African:20|East Asian:20|South Asian:20
PGS001735	0.00693689	0.00490327	0.157156	GBE_INI25635	WA L3 in tract inferior fronto-occipital fasciculus (L)	brain volume measurement|neuroimaging measurement	EFO_0006930|EFO_0004346		European:40|African:20|East Asian:20|South Asian:20
PGS001736	0.0117021	0.00491824	0.0173524	GBE_INI25636	WA L3 in tract inferior fronto-occipital fasciculus (R)	brain volume measurement|neuroimaging measurement	EFO_0006930|EFO_0004346		European:40|African:20|East Asian:20|South Asian:20
PGS001737	0.0100266	0.00489562	0.0405628	GBE_INI25637	WA L3 in tract inferior longitudinal fasciculus (L)	brain volume measurement|neuroimaging measurement	EFO_0006930|EFO_0004346		European:40|African:20|East Asian:20|South Asian:20
PGS001738	0.0114098	0.00490118	0.0199222	GBE_INI25638	WA L3 in tract inferior longitudinal fasciculus (R)	brain volume measurement|neuroimaging measurement	EFO_0006930|EFO_0004346		European:40|African:20|East Asian:20|South Asian:20
PGS001739	0.00678436	0.00490315	0.166472	GBE_INI25644	WA L3 in tract superior longitudinal fasciculus (L)	brain volume measurement|neuroimaging measurement	EFO_0006930|EFO_0004346		European:40|African:20|East Asian:20|South Asian:20
PGS001740	0.0107936	0.00489781	0.0275509	GBE_INI25646	WA L3 in tract superior thalamic radiation (L)	brain volume measurement|neuroimaging measurement	EFO_0006930|EFO_0004346		European:40|African:20|East Asian:20|South Asian:20
PGS001741	0.0029075	0.00489902	0.552862	GBE_INI25647	WA L3 in tract superior thalamic radiation (R)	brain volume measurement|neuroimaging measurement	EFO_0006930|EFO_0004346		European:40|African:20|East Asian:20|South Asian:20
PGS001742	-0.000288637	0.00489369	0.952967	GBE_INI25648	WA L3 in tract uncinate fasciculus (L)	brain volume measurement|neuroimaging measurement	EFO_0006930|EFO_0004346		European:40|African:20|East Asian:20|South Asian:20
PGS001743	0.00568244	0.00489964	0.246156	GBE_INI25649	WA L3 in tract uncinate fasciculus (R)	brain volume measurement|neuroimaging measurement	EFO_0006930|EFO_0004346		European:40|African:20|East Asian:20|South Asian:20
PGS001744	0.00657379	0.00489745	0.179516	GBE_INI25516	WA MD in tract acoustic radiation (R)	brain volume measurement|neuroimaging measurement	EFO_0006930|EFO_0004346		European:40|African:20|East Asian:20|South Asian:20
PGS001745	0.00411002	0.00489828	0.401436	GBE_INI25517	WA MD in tract anterior thalamic radiation (L)	brain volume measurement|neuroimaging measurement	EFO_0006930|EFO_0004346		European:40|African:20|East Asian:20|South Asian:20
PGS001746	0.00191534	0.00489599	0.695648	GBE_INI25519	WA MD in tract cingulate gyrus part of cingulum (L)	brain volume measurement|neuroimaging measurement	EFO_0006930|EFO_0004346		European:40|African:20|East Asian:20|South Asian:20
PGS001747	0.00631335	0.00489441	0.197094	GBE_INI25520	WA MD in tract cingulate gyrus part of cingulum (R)	brain volume measurement|neuroimaging measurement	EFO_0006930|EFO_0004346		European:40|African:20|East Asian:20|South Asian:20
PGS001748	0.00397812	0.00489795	0.416685	GBE_INI25525	WA MD in tract forceps major	brain volume measurement|neuroimaging measurement	EFO_0006930|EFO_0004346		European:40|African:20|East Asian:20|South Asian:20
PGS001749	0.00455581	0.00489824	0.352333	GBE_INI25526	WA MD in tract forceps minor	brain volume measurement|neuroimaging measurement	EFO_0006930|EFO_0004346		European:40|African:20|East Asian:20|South Asian:20
PGS001750	0.00458759	0.00489675	0.348838	GBE_INI25527	WA MD in tract inferior fronto-occipital fasciculus (L)	brain volume measurement|neuroimaging measurement	EFO_0006930|EFO_0004346		European:40|African:20|East Asian:20|South Asian:20
PGS001751	0.00803983	0.0049056	0.101246	GBE_INI25528	WA MD in tract inferior fronto-occipital fasciculus (R)	brain volume measurement|neuroimaging measurement	EFO_0006930|EFO_0004346		European:40|African:20|East Asian:20|South Asian:20
PGS001752	0.00336761	0.00489602	0.491569	GBE_INI25529	WA MD in tract inferior longitudinal fasciculus (L)	brain volume measurement|neuroimaging measurement	EFO_0006930|EFO_0004346		European:40|African:20|East Asian:20|South Asian:20
PGS001753	0.0117006	0.00489717	0.0168899	GBE_INI25530	WA MD in tract inferior longitudinal fasciculus (R)	brain volume measurement|neuroimaging measurement	EFO_0006930|EFO_0004346		European:40|African:20|East Asian:20|South Asian:20
PGS001754	0.00585123	0.00491106	0.233492	GBE_INI25536	WA MD in tract superior longitudinal fasciculus (L)	brain volume measurement|neuroimaging measurement	EFO_0006930|EFO_0004346		European:40|African:20|East Asian:20|South Asian:20
PGS001755	0.00787691	0.00489688	0.107727	GBE_INI25538	WA MD in tract superior thalamic radiation (L)	brain volume measurement|neuroimaging measurement	EFO_0006930|EFO_0004346		European:40|African:20|East Asian:20|South Asian:20
PGS001756	0.0030525	0.00490655	0.533864	GBE_INI25539	WA MD in tract superior thalamic radiation (R)	brain volume measurement|neuroimaging measurement	EFO_0006930|EFO_0004346		European:40|African:20|East Asian:20|South Asian:20
PGS001757	-2.9e-06	0.00489392	0.999528	GBE_INI25540	WA MD in tract uncinate fasciculus (L)	brain volume measurement|neuroimaging measurement	EFO_0006930|EFO_0004346		European:40|African:20|East Asian:20|South Asian:20
PGS001758	0.00449879	0.00490531	0.359086	GBE_INI25541	WA MD in tract uncinate fasciculus (R)	brain volume measurement|neuroimaging measurement	EFO_0006930|EFO_0004346		European:40|African:20|East Asian:20|South Asian:20
PGS001759	0.00481904	0.00489772	0.325157	GBE_INI25553	WA MO in tract forceps minor	brain volume measurement|neuroimaging measurement	EFO_0006930|EFO_0004346		European:40|African:20|East Asian:20|South Asian:20
PGS001760	0.0100935	0.0048938	0.0391699	GBE_INI25560	WA MO in tract medial lemniscus (R)	brain volume measurement|neuroimaging measurement	EFO_0006930|EFO_0004346		European:40|African:20|East Asian:20|South Asian:20
PGS001762	0.00107944	0.00490426	0.825793	GBE_INI25561	WA MO in tract posterior thalamic radiation (L)	brain volume measurement|neuroimaging measurement	EFO_0006930|EFO_0004346		European:40|African:20|East Asian:20|South Asian:20
PGS001763	-0.00260304	0.00489691	0.59503	GBE_INI25562	WA MO in tract posterior thalamic radiation (R)	brain volume measurement|neuroimaging measurement	EFO_0006930|EFO_0004346		European:40|African:20|East Asian:20|South Asian:20
PGS001764	-0.00206321	0.00489657	0.673497	GBE_INI25563	WA MO in tract superior longitudinal fasciculus (L)	brain volume measurement|neuroimaging measurement	EFO_0006930|EFO_0004346		European:40|African:20|East Asian:20|South Asian:20
PGS001765	-0.0048432	0.00491365	0.324309	GBE_INI25566	WA MO in tract superior thalamic radiation (R)	brain volume measurement|neuroimaging measurement	EFO_0006930|EFO_0004346		European:40|African:20|East Asian:20|South Asian:20
PGS001767	-0.0101669	0.00490222	0.0380956	GBE_INI25692	WA OD in tract inferior longitudinal fasciculus (R)	brain volume measurement|neuroimaging measurement	EFO_0006930|EFO_0004346		European:40|African:20|East Asian:20|South Asian:20
PGS001768	-0.0224778	0.00490518	4.62e-06	GBE_INI25694	WA OD in tract medial lemniscus (L)	brain volume measurement|neuroimaging measurement	EFO_0006930|EFO_0004346		European:40|African:20|East Asian:20|South Asian:20
PGS001769	-0.00176544	0.00489883	0.718567	GBE_INI25698	WA OD in tract superior longitudinal fasciculus (L)	brain volume measurement|neuroimaging measurement	EFO_0006930|EFO_0004346		European:40|African:20|East Asian:20|South Asian:20
PGS001770	0.00818948	0.00489782	0.094525	GBE_INI25699	WA OD in tract superior longitudinal fasciculus (R)	brain volume measurement|neuroimaging measurement	EFO_0006930|EFO_0004346		European:40|African:20|East Asian:20|South Asian:20
PGS001771	0.00498973	0.00489957	0.308498	GBE_INI25701	WA OD in tract superior thalamic radiation (R)	brain volume measurement|neuroimaging measurement	EFO_0006930|EFO_0004346		European:40|African:20|East Asian:20|South Asian:20
PGS001772	-0.00986478	0.00491325	0.0446767	GBE_INI23005	ZEBRA antigen for Epstein-Barr Virus	anti-Epstein Barr virus antibody measurement	EFO_0009273		European:40|African:20|East Asian:20|South Asian:20
PGS001773	0.0071007	0.00489343	0.146775	PRS_atopicDermatitis	Moderate-to-severe atopic dermatitis	atopic eczema	EFO_0000274	Multi-ancestry (including European):100	Multi-ancestry (including European):100
PGS001774	-0.00327297	0.00490959	0.505003	PRS12_PD	Parkinson's disease	Parkinson disease	MONDO_0005180	European:100	European:100
PGS001776	-0.00285187	0.00489974	0.560543	PRS45_CC	Colorectal cancer	colorectal cancer	EFO_0005842	European:93.7|East Asian:4.9|Not Reported:0.9|Additional Diverse Ancestries:0.4|Multi-ancestry (excluding European):0.2	European:100
PGS001778	0.00688899	0.00489665	0.159477	PRS15_BC	Breast cancer	breast carcinoma	EFO_0000305	Multi-ancestry (including European):70.9|European:26|East Asian:3.1	European:100
PGS001779	-0.00837989	0.00489882	0.0871691	BRSprs	Brugada syndrome	Brugada syndrome	MONDO_0015263	European:100	European:100
PGS001780	-0.0128834	0.00490325	0.00860633	CHD_PRSCS	Coronary heart disease	coronary artery disease	EFO_0001645	European:75.3|South Asian:13.6|East Asian:6|Hispanic or Latin American:2.2|African:1.7|Greater Middle Eastern:1.2	European:100
PGS001781	0.00614579	0.0048995	0.20972	T2D_PRSCS	Type 2 diabetes	type 2 diabetes mellitus	MONDO_0005148	European:100	European:100
PGS001782	-0.00911499	0.00490031	0.0628859	1kgeur_gbmi_Asthma_pst_eff_a1_b0.5_phiauto	Asthma	asthma	MONDO_0004979	European:76.4|East Asian:18.9|African:1.8|Additional Asian Ancestries:1.7|Additional Diverse Ancestries:1|Greater Middle Eastern:0.09	European:100
PGS001783	-0.00176738	0.00490319	0.71851	1kgeur_gbmi_COPD_pst_eff_a1_b0.5_phiauto	Chronic obstructive pulmonary disease	chronic obstructive pulmonary disease	EFO_0000341	European:71.5|East Asian:23.7|African:2.1|Additional Asian Ancestries:1.6|Additional Diverse Ancestries:1.1	European:100
PGS001784	0.00596766	0.00490621	0.223864	1kgeur_gbmi_leaveUKBBout_AAA_pst_eff_a1_b0.5_phiauto	Abdominal aortic aneurysm	Abdominal Aortic Aneurysm	EFO_0004214	European:81.7|East Asian:16.7|Additional Diverse Ancestries:0.9|African:0.6	European:100
PGS001785	-0.00742732	0.00489455	0.129162	1kgeur_gbmi_leaveUKBBout_AcApp_pst_eff_a1_b0.5_phiauto	Acute appendicitis	appendicitis	EFO_0007149	European:85.7|East Asian:11|Additional Asian Ancestries:3.2	European:100
PGS001786	0.00123863	0.00489603	0.800281	1kgeur_gbmi_leaveUKBBout_Appendectomy_pst_eff_a1_b0.5_phiauto	Appendectomy	appendectomy	EFO_0600086	European:100	European:100
PGS001787	-0.00815897	0.00490152	0.0960097	1kgeur_gbmi_leaveUKBBout_Asthma_pst_eff_a1_b0.5_phiauto	Asthma	asthma	MONDO_0004979	European:70.5|East Asian:24.7|African:1.9|Additional Asian Ancestries:1.6|Additional Diverse Ancestries:1.3	African:16.7|Additional Asian Ancestries:16.7|East Asian:16.7|European:16.7|Greater Middle Eastern:16.7|Additional Diverse Ancestries:16.7
PGS001788	-0.00281995	0.00490232	0.565142	1kgeur_gbmi_leaveUKBBout_COPD_pst_eff_a1_b0.5_phiauto	Chronic obstructive pulmonary disease	chronic obstructive pulmonary disease	EFO_0000341	European:60.7|East Asian:33.2|African:2.4|Additional Asian Ancestries:2.2|Additional Diverse Ancestries:1.5	European:100
PGS001789	0.0118776	0.00489393	0.0152312	1kgeur_gbmi_leaveUKBBout_Gout_pst_eff_a1_b0.5_phiauto	Gout	gout	EFO_0004274	European:60.2|East Asian:33.3|African:2.7|Additional Asian Ancestries:2.1|Additional Diverse Ancestries:1.7	African:33.3|Additional Asian Ancestries:33.3|European:33.3
PGS001790	0.00875163	0.00489949	0.0740748	1kgeur_gbmi_leaveUKBBout_HF_pst_eff_a1_b0.5_phiauto	Heart Failure	heart failure	EFO_0003144	European:65.3|East Asian:28|African:2.7|Additional Asian Ancestries:2.4|Additional Diverse Ancestries:1.6	European:100
PGS001791	0.00308287	0.00489892	0.529162	1kgeur_gbmi_leaveUKBBout_IPF_pst_eff_a1_b0.5_phiauto	Idiopathic pulmonary fibrosis	idiopathic pulmonary fibrosis	EFO_0000768	European:64.6|East Asian:30.1|Additional Asian Ancestries:2.6|Additional Diverse Ancestries:1.7|African:1	European:100
PGS001792	-0.00346696	0.00490262	0.47947	1kgeur_gbmi_leaveUKBBout_POAG_pst_eff_a1_b0.5_phiauto	Primary open-angle glaucoma	glaucoma	MONDO_0005041	European:71.9|East Asian:25.3|African:1.9|Additional Diverse Ancestries:0.9	Additional Asian Ancestries:50|European:50
PGS001793	-0.000796039	0.00489911	0.870924	1kgeur_gbmi_leaveUKBBout_Stroke_pst_eff_a1_b0.5_phiauto	Stroke	stroke	EFO_0000712	European:67|East Asian:28.6|African:2.7|Additional Diverse Ancestries:1.6	Additional Asian Ancestries:50|European:50
PGS001794	0.00309691	0.00490118	0.527478	1kgeur_gbmi_leaveUKBBout_ThC_pst_eff_a1_b0.5_phiauto	Thyroid cancer	thyroid carcinoma	EFO_0002892	European:76.6|East Asian:21.2|African:1.2|Additional Diverse Ancestries:0.9	European:100
PGS001795	-0.000193162	0.00489777	0.968541	1kgeur_gbmi_leaveUKBBout_UtC_pst_eff_a1_b0.5_phiauto	Uterine cancer	uterine carcinoma	EFO_0002919	European:83.9|East Asian:15.2|Additional Diverse Ancestries:0.8	European:100
PGS001796	0.00284164	0.00490878	0.562669	1kgeur_gbmi_leaveUKBBout_VTE_pst_eff_a1_b0.5_phiauto	Venous thromboembolism	venous thromboembolism	EFO_0004286	European:79|East Asian:12.4|African:4.1|Additional Asian Ancestries:2.4|Additional Diverse Ancestries:2.2	African:50|European:50
PGS001797	-0.00320277	0.00489856	0.513235	1kgeur_gbmi_POAG_pst_eff_a1_b0.5_phiauto	Primary open-angle glaucoma	open-angle glaucoma	EFO_0004190	European:78.9|East Asian:18.1|African:1.8|Additional Asian Ancestries:0.6|Additional Diverse Ancestries:0.6	European:100
PGS001798	-0.00512427	0.00489772	0.295453	1kgeur_gbmi_Stroke_pst_eff_a1_b0.5_phiauto	Stroke	stroke	EFO_0000712	European:75.8|East Asian:19.6|African:1.9|Additional Asian Ancestries:1.6|Additional Diverse Ancestries:1.1	European:100
PGS001799	-0.00138028	0.00490741	0.778509	1kgeur_gbmi_ThC_pst_eff_a1_b0.5_phiauto	Thyroid cancer	thyroid carcinoma	EFO_0002892	European:82.7|East Asian:15.7|African:0.9|Additional Diverse Ancestries:0.7	European:100
PGS001802	-0.00160385	0.00489894	0.743378	portability-PLR_153	Colorectal cancer	colorectal cancer	EFO_0005842		European:37.5|African:25|East Asian:12.5|Greater Middle Eastern:12.5|South Asian:12.5
PGS001803	-0.00166972	0.00489703	0.733132	portability-PLR_172	Skin cancer	skin carcinoma	EFO_0009259		European:37.5|African:25|East Asian:12.5|Greater Middle Eastern:12.5|South Asian:12.5
PGS001804	0.00259349	0.00489744	0.596422	portability-PLR_174.1	Breast cancer [female]	breast carcinoma	EFO_0000305		European:37.5|African:25|East Asian:12.5|Greater Middle Eastern:12.5|South Asian:12.5
PGS001805	0.00673387	0.00489592	0.169019	portability-PLR_185	Cancer of prostate	prostate carcinoma	EFO_0001663		European:37.5|African:25|East Asian:12.5|Greater Middle Eastern:12.5|South Asian:12.5
PGS001806	0.00972239	0.00490166	0.0473242	portability-PLR_187.2	Malignant neoplasm of testis	testicular neoplasm	EFO_0004281		European:60|African:20|South Asian:20
PGS001807	0.000905424	0.00489975	0.853396	portability-PLR_189.2	Cancer of bladder	urinary bladder carcinoma	MONDO_0004986		European:37.5|African:25|East Asian:12.5|Greater Middle Eastern:12.5|South Asian:12.5
PGS001808	0.00147573	0.0049051	0.763526	portability-PLR_191.11	Cancer of brain	brain cancer	MONDO_0001657		European:42.9|African:28.6|East Asian:14.3|South Asian:14.3
PGS001809	-0.00666648	0.00489701	0.17342	portability-PLR_193	Thyroid cancer	thyroid carcinoma	EFO_0002892		European:37.5|African:25|East Asian:12.5|Greater Middle Eastern:12.5|South Asian:12.5
PGS001810	0.00412202	0.00490175	0.400396	portability-PLR_200.1	Polycythemia vera	polycythemia vera	EFO_0002429		European:50|East Asian:16.7|Greater Middle Eastern:16.7|South Asian:16.7
PGS001811	-0.00968221	0.00489765	0.0480633	portability-PLR_208	Benign neoplasm of colon	benign colon neoplasm	MONDO_0002278		European:37.5|African:25|East Asian:12.5|Greater Middle Eastern:12.5|South Asian:12.5
PGS001812	-0.00318535	0.00490065	0.515708	portability-PLR_211	Benign neoplasm of other parts of digestive system	benign digestive system neoplasm	MONDO_0000385		European:37.5|African:25|East Asian:12.5|Greater Middle Eastern:12.5|South Asian:12.5
PGS001813	0.000675879	0.00490081	0.890311	portability-PLR_218	Benign neoplasm of uterus	uterine benign neoplasm	MONDO_0000632		European:37.5|African:25|East Asian:12.5|Greater Middle Eastern:12.5|South Asian:12.5
PGS001814	-0.0016034	0.00489834	0.743416	portability-PLR_241.2	Nontoxic multinodular goiter	multinodular goiter|nontoxic goiter	MONDO_0000334|MONDO_0001658		European:37.5|African:25|East Asian:12.5|Greater Middle Eastern:12.5|South Asian:12.5
PGS001815	0.00449354	0.00493421	0.362468	portability-PLR_242	Thyrotoxicosis with or without goiter	Thyrotoxicosis	EFO_0009190		European:37.5|African:25|East Asian:12.5|Greater Middle Eastern:12.5|South Asian:12.5
PGS001816	-0.00354163	0.00491593	0.471262	portability-PLR_244	Hypothyroidism	hypothyroidism	EFO_0004705		European:37.5|African:25|East Asian:12.5|Greater Middle Eastern:12.5|South Asian:12.5
PGS001817	0.00163576	0.00490278	0.738654	portability-PLR_250.1	Type 1 diabetes	type 1 diabetes mellitus	MONDO_0005147		European:37.5|African:25|East Asian:12.5|Greater Middle Eastern:12.5|South Asian:12.5
PGS001818	0.000256508	0.00490269	0.958274	portability-PLR_250.2	Type 2 diabetes	type 2 diabetes mellitus	MONDO_0005148		European:37.5|African:25|East Asian:12.5|Greater Middle Eastern:12.5|South Asian:12.5
PGS001819	0.00344732	0.00490452	0.482133	portability-PLR_250.7	Diabetic retinopathy	diabetic retinopathy	EFO_0003770		European:37.5|African:25|East Asian:12.5|Greater Middle Eastern:12.5|South Asian:12.5
PGS001820	-0.00205308	0.00491465	0.676136	portability-PLR_251.1	Hypoglycemia	Hypoglycemia	HP_0001943		European:37.5|African:25|East Asian:12.5|Greater Middle Eastern:12.5|South Asian:12.5
PGS001821	-0.00658992	0.00489667	0.178381	portability-PLR_272	Disorders of lipoid metabolism	Abnormal circulating lipid concentration	HP_0003119		European:37.5|African:25|East Asian:12.5|Greater Middle Eastern:12.5|South Asian:12.5
PGS001822	0.00471739	0.0048986	0.335553	portability-PLR_274.1	Gout	gout	EFO_0004274		European:37.5|African:25|East Asian:12.5|Greater Middle Eastern:12.5|South Asian:12.5
PGS001823	-0.00212892	0.00492246	0.665388	portability-PLR_275.1	Disorders of iron metabolism	iron metabolism disease	MONDO_0002279		European:50|African:16.7|East Asian:16.7|South Asian:16.7
PGS001824	-0.00548759	0.00497062	0.269601	portability-PLR_277.4	Disorders of bilirubin excretion	Disorder of bilirubin metabolism and excretion	Orphanet_309816		European:42.9|African:28.6|Greater Middle Eastern:14.3|South Asian:14.3
PGS001825	-0.00615846	0.00490801	0.209572	portability-PLR_278	Overweight, obesity and other hyperalimentation	overnutrition|overweight body mass index status|obesity	MONDO_0003916|EFO_0005935|EFO_0001073		European:37.5|African:25|East Asian:12.5|Greater Middle Eastern:12.5|South Asian:12.5
PGS001826	0.00906738	0.00490151	0.0643383	portability-PLR_286.12	Congenital deficiency of other clotting factors (including factor VII)	congenital vitamin K-dependent coagulation factors deficiency	MONDO_0015722		European:75|South Asian:25
PGS001827	0.00060558	0.00489506	0.901544	portability-PLR_290.1	Dementias	dementia	MONDO_0001627		European:37.5|African:25|East Asian:12.5|Greater Middle Eastern:12.5|South Asian:12.5
PGS001828	-0.00254596	0.00489894	0.60328	portability-PLR_290.11	Alzheimer's disease	Alzheimer disease	MONDO_0004975		European:37.5|African:25|East Asian:12.5|Greater Middle Eastern:12.5|South Asian:12.5
PGS001829	-0.000450812	0.00489758	0.926661	portability-PLR_296.2	Depression	depressive disorder	MONDO_0002050		European:37.5|African:25|East Asian:12.5|Greater Middle Eastern:12.5|South Asian:12.5
PGS001830	-0.00183673	0.00490175	0.70788	portability-PLR_318	Tobacco use disorder	nicotine dependence	EFO_0003768		European:37.5|African:25|East Asian:12.5|Greater Middle Eastern:12.5|South Asian:12.5
PGS001831	0.00432315	0.00491876	0.379459	portability-PLR_335	Multiple sclerosis	multiple sclerosis	MONDO_0005301		European:42.9|African:28.6|Greater Middle Eastern:14.3|South Asian:14.3
PGS001832	-0.00222066	0.00490256	0.650583	portability-PLR_351	Other peripheral nerve disorders	peripheral nervous system disease	EFO_0009387		European:37.5|African:25|East Asian:12.5|Greater Middle Eastern:12.5|South Asian:12.5
PGS001833	0.00157451	0.00490237	0.748082	portability-PLR_361	Retinal detachments and defects	retinal detachment	EFO_0005773		European:37.5|African:25|East Asian:12.5|Greater Middle Eastern:12.5|South Asian:12.5
PGS001834	0.00305235	0.00489538	0.532951	portability-PLR_362.29	Macular degeneration (senile) of retina NOS	age-related macular degeneration	EFO_0001365		European:37.5|African:25|East Asian:12.5|Greater Middle Eastern:12.5|South Asian:12.5
PGS001835	0.00266318	0.00491072	0.587604	portability-PLR_364.5	Corneal dystrophy	corneal dystrophy	MONDO_0018102		European:50|African:16.7|Greater Middle Eastern:16.7|South Asian:16.7
PGS001836	-0.000935434	0.00490068	0.848623	portability-PLR_365	Glaucoma	glaucoma	MONDO_0005041		European:37.5|African:25|East Asian:12.5|Greater Middle Eastern:12.5|South Asian:12.5
PGS001837	-0.00420167	0.00489809	0.391001	portability-PLR_366	Cataract	cataract	MONDO_0005129		European:37.5|African:25|East Asian:12.5|Greater Middle Eastern:12.5|South Asian:12.5
PGS001838	-0.00673695	0.00489994	0.169174	portability-PLR_401	Hypertension	hypertension	EFO_0000537		European:37.5|African:25|East Asian:12.5|Greater Middle Eastern:12.5|South Asian:12.5
PGS001839	-0.0128827	0.00489756	0.00853318	portability-PLR_411.4	Coronary atherosclerosis	coronary atherosclerosis	MONDO_0021661		European:37.5|African:25|East Asian:12.5|Greater Middle Eastern:12.5|South Asian:12.5
PGS001840	-0.00957219	0.00489615	0.0505899	portability-PLR_415	Pulmonary heart disease	cor pulmonale	MONDO_0004596		European:37.5|African:25|East Asian:12.5|Greater Middle Eastern:12.5|South Asian:12.5
PGS001841	0.00729947	0.00489955	0.136284	portability-PLR_427.2	Atrial fibrillation and flutter	atrial flutter|atrial fibrillation	EFO_0003911|EFO_0000275		European:37.5|African:25|East Asian:12.5|Greater Middle Eastern:12.5|South Asian:12.5
PGS001842	-0.00834536	0.00489861	0.0884656	portability-PLR_428	Congestive heart failure; nonhypertensive	congestive heart failure	EFO_0000373		European:37.5|African:25|East Asian:12.5|Greater Middle Eastern:12.5|South Asian:12.5
PGS001843	-0.000259321	0.00489496	0.957751	portability-PLR_443.9	Peripheral vascular disease, unspecified	peripheral vascular disease	EFO_0003875		European:37.5|African:25|East Asian:12.5|Greater Middle Eastern:12.5|South Asian:12.5
PGS001844	0.00128396	0.00490288	0.793417	portability-PLR_451	Phlebitis and thrombophlebitis	Phlebitis|Thrombophlebitis	EFO_1001395|HP_0004418		European:37.5|African:25|East Asian:12.5|Greater Middle Eastern:12.5|South Asian:12.5
PGS001845	0.0134446	0.00489636	0.00604023	portability-PLR_454	Varicose veins	Varicose veins	HP_0002619		European:37.5|African:25|East Asian:12.5|Greater Middle Eastern:12.5|South Asian:12.5
PGS001846	0.00563074	0.0049024	0.250746	portability-PLR_455	Hemorrhoids	hemorrhoid	EFO_0009552		European:37.5|African:25|East Asian:12.5|Greater Middle Eastern:12.5|South Asian:12.5
PGS001847	-0.00610755	0.00489992	0.212608	portability-PLR_459.9	Circulatory disease NEC	vascular disease	EFO_0004264		European:37.5|African:25|East Asian:12.5|Greater Middle Eastern:12.5|South Asian:12.5
PGS001848	-0.00606888	0.00490655	0.21614	portability-PLR_471	Nasal polyps	Nasal polyposis	HP_0100582		European:37.5|African:25|East Asian:12.5|Greater Middle Eastern:12.5|South Asian:12.5
PGS001849	0.00243681	0.00489873	0.618885	portability-PLR_495	Asthma	asthma	MONDO_0004979		European:37.5|African:25|East Asian:12.5|Greater Middle Eastern:12.5|South Asian:12.5
PGS001850	-0.00447918	0.00489746	0.360416	portability-PLR_496	Chronic airway obstruction	chronic obstructive pulmonary disease	EFO_0000341		European:37.5|African:25|East Asian:12.5|Greater Middle Eastern:12.5|South Asian:12.5
PGS001851	-0.0125233	0.00489357	0.0104998	portability-PLR_530.1	Esophagitis, GERD and related diseases	gastroesophageal reflux disease|esophagitis	EFO_0003948|MONDO_0001409		European:37.5|African:25|East Asian:12.5|Greater Middle Eastern:12.5|South Asian:12.5
PGS001852	9.7e-05	0.00489566	0.984196	portability-PLR_535.6	Duodenitis	duodenitis	MONDO_0004627		European:37.5|African:25|East Asian:12.5|Greater Middle Eastern:12.5|South Asian:12.5
PGS001853	-0.0013205	0.00490802	0.787895	portability-PLR_540	Appendiceal conditions	disorder of appendix	EFO_0009542		European:37.5|African:25|East Asian:12.5|Greater Middle Eastern:12.5|South Asian:12.5
PGS001854	0.008333	0.00489468	0.0886825	portability-PLR_550.1	Inguinal hernia	Inguinal hernia	HP_0000023		European:37.5|African:25|East Asian:12.5|Greater Middle Eastern:12.5|South Asian:12.5
PGS001855	0.00766696	0.00489536	0.117322	portability-PLR_555.2	Ulcerative colitis	ulcerative colitis	EFO_0000729		European:37.5|African:25|East Asian:12.5|Greater Middle Eastern:12.5|South Asian:12.5
PGS001856	0.00673822	0.00489613	0.168762	portability-PLR_557.1	Celiac disease	celiac disease	EFO_0001060		European:42.9|African:28.6|Greater Middle Eastern:14.3|South Asian:14.3
PGS001857	-0.00136663	0.00489964	0.780305	portability-PLR_562.1	Diverticulosis	Colonic diverticula	HP_0002253		European:37.5|African:25|East Asian:12.5|Greater Middle Eastern:12.5|South Asian:12.5
PGS001858	-0.0052885	0.00490177	0.280645	portability-PLR_564	Functional digestive disorders	digestive system disease	EFO_0000405		European:37.5|African:25|East Asian:12.5|Greater Middle Eastern:12.5|South Asian:12.5
PGS001859	-0.00945048	0.00489455	0.0535176	portability-PLR_565.1	Anal and rectal polyp	anal polyp|polyp of rectum	MONDO_0060766|MONDO_0021398		European:37.5|African:25|East Asian:12.5|Greater Middle Eastern:12.5|South Asian:12.5
PGS001860	-0.00101352	0.00490468	0.836289	portability-PLR_571.5	Other chronic nonalcoholic liver disease	liver disease	EFO_0001421		European:37.5|African:25|East Asian:12.5|Greater Middle Eastern:12.5|South Asian:12.5
PGS001861	-0.00170801	0.00489879	0.727348	portability-PLR_574	Cholelithiasis and cholecystitis	cholelithiasis|Cholecystitis	EFO_0004799|HP_0001082		European:37.5|African:25|East Asian:12.5|Greater Middle Eastern:12.5|South Asian:12.5
PGS001862	-0.000276533	0.0049035	0.955028	portability-PLR_575	Other biliary tract disease	biliary tract disease	EFO_0009534		European:37.5|African:25|East Asian:12.5|Greater Middle Eastern:12.5|South Asian:12.5
PGS001863	0.00254571	0.0048974	0.603202	portability-PLR_593	Hematuria	Hematuria	HP_0000790		European:37.5|African:25|East Asian:12.5|Greater Middle Eastern:12.5|South Asian:12.5
PGS001864	-0.0114099	0.00495135	0.0212088	portability-PLR_594	Urinary calculus	urolithiasis	MONDO_0024647		European:37.5|African:25|East Asian:12.5|Greater Middle Eastern:12.5|South Asian:12.5
PGS001865	0.00818857	0.0048981	0.0945801	portability-PLR_600	Hyperplasia of prostate	benign prostatic hyperplasia	EFO_0000284		European:37.5|African:25|East Asian:12.5|Greater Middle Eastern:12.5|South Asian:12.5
PGS001866	0.00498067	0.00489561	0.308985	portability-PLR_615	Endometriosis	endometriosis	EFO_0001065		European:37.5|African:25|East Asian:12.5|Greater Middle Eastern:12.5|South Asian:12.5
PGS001867	0.0066131	0.00490086	0.177229	portability-PLR_618	Genital prolapse	prolapse of female genital organ	MONDO_0001592		European:37.5|African:25|East Asian:12.5|Greater Middle Eastern:12.5|South Asian:12.5
PGS001868	0.00770687	0.00490497	0.116141	portability-PLR_654.2	Rhesus isoimmunization in pregnancy	Rh isoimmunization	EFO_1001159		European:37.5|African:25|East Asian:12.5|Greater Middle Eastern:12.5|South Asian:12.5
PGS001869	0.00447039	0.00489458	0.361077	portability-PLR_681	Superficial cellulitis and abscess	cellulitis	EFO_0003035		European:37.5|African:25|East Asian:12.5|Greater Middle Eastern:12.5|South Asian:12.5
PGS001870	0.010373	0.00491152	0.0346988	portability-PLR_695.4	Lupus (localized and systemic)	lupus erythematosus	MONDO_0004670		European:37.5|African:25|East Asian:12.5|Greater Middle Eastern:12.5|South Asian:12.5
PGS001871	0.0105627	0.00489454	0.0309337	portability-PLR_696.4	Psoriasis	psoriasis	EFO_0000676		European:37.5|African:25|East Asian:12.5|Greater Middle Eastern:12.5|South Asian:12.5
PGS001872	-0.00577235	0.00489435	0.238255	portability-PLR_697	Sarcoidosis	skin sarcoidosis	EFO_1000767		European:42.9|African:28.6|Greater Middle Eastern:14.3|South Asian:14.3
PGS001873	0.0110524	0.00489888	0.0240727	portability-PLR_704	Diseases of hair and hair follicles	disorder of pilosebaceous unit	MONDO_0002917		European:37.5|African:25|East Asian:12.5|Greater Middle Eastern:12.5|South Asian:12.5
PGS001874	0.0121345	0.0049021	0.0133172	portability-PLR_706.2	Sebaceous cyst	Epidermal Inclusion Cyst	EFO_1000243		European:37.5|African:25|East Asian:12.5|Greater Middle Eastern:12.5|South Asian:12.5
PGS001875	-0.00737395	0.00490159	0.132492	portability-PLR_714.1	Rheumatoid arthritis	rheumatoid arthritis	EFO_0000685		European:37.5|African:25|East Asian:12.5|Greater Middle Eastern:12.5|South Asian:12.5
PGS001876	0.00937863	0.0048977	0.0555168	portability-PLR_715.2	Ankylosing spondylitis	ankylosing spondylitis	EFO_0003898		European:60|Greater Middle Eastern:20|South Asian:20
PGS001877	0.00241343	0.00489534	0.622013	portability-PLR_716	Other arthropathies	Arthropathy	HP_0003040		European:37.5|African:25|East Asian:12.5|Greater Middle Eastern:12.5|South Asian:12.5
PGS001878	-0.0115807	0.00491958	0.0185805	portability-PLR_717	Polymyalgia Rheumatica	polymyalgia rheumatica	EFO_0008518		European:37.5|African:25|East Asian:12.5|Greater Middle Eastern:12.5|South Asian:12.5
PGS001879	0.00567438	0.00489684	0.246556	portability-PLR_727.4	Ganglion and cyst of synovium, tendon, and bursa	ganglion or cyst of synovium/tendon/bursa	MONDO_0004874		European:37.5|African:25|East Asian:12.5|Greater Middle Eastern:12.5|South Asian:12.5
PGS001880	0.00360557	0.00489633	0.461506	portability-PLR_728.71	Contracture of palmar fascia [Dupuytren's disease]	Dupuytren Contracture	EFO_0004229		European:42.9|African:28.6|Greater Middle Eastern:14.3|South Asian:14.3
PGS001881	-0.00266053	0.00489936	0.58711	portability-PLR_735.3	Hallux valgus (Bunion)	Hallux valgus	HP_0001822		European:37.5|African:25|East Asian:12.5|Greater Middle Eastern:12.5|South Asian:12.5
PGS001882	-0.0012224	0.00489848	0.802941	portability-PLR_740	Osteoarthrosis	osteoarthritis	MONDO_0005178		European:37.5|African:25|East Asian:12.5|Greater Middle Eastern:12.5|South Asian:12.5
PGS001883	-0.00772534	0.00489871	0.114806	portability-PLR_743.1	Osteoporosis	osteoporosis	EFO_0003882		European:37.5|African:25|East Asian:12.5|Greater Middle Eastern:12.5|South Asian:12.5
PGS001884	-0.00097434	0.00489644	0.842273	portability-PLR_785	Abdominal pain	Abdominal pain	HP_0002027		European:37.5|African:25|East Asian:12.5|Greater Middle Eastern:12.5|South Asian:12.5
PGS001885	-0.00188227	0.00489314	0.700482	portability-PLR_960.2	Allergy/adverse effect of penicillin	drug allergy	EFO_0009482		European:37.5|African:25|East Asian:12.5|Greater Middle Eastern:12.5|South Asian:12.5
PGS001886	-0.0146914	0.00489669	0.00270011	portability-PLR_albumin	Albumin	serum albumin measurement	EFO_0004535		European:37.5|African:25|East Asian:12.5|Greater Middle Eastern:12.5|South Asian:12.5
PGS001887	0.0847139	0.00487543	3.3e-67	portability-PLR_ankle_spacing	Ankle spacing width	anthropometric measurement	EFO_0004302		European:37.5|African:25|East Asian:12.5|Greater Middle Eastern:12.5|South Asian:12.5
PGS001888	-0.0105581	0.00489777	0.0311168	portability-PLR_apoA	Apolipoprotein A	apolipoprotein A 1 measurement	EFO_0004614		European:37.5|African:25|East Asian:12.5|Greater Middle Eastern:12.5|South Asian:12.5
PGS001889	-0.00763502	0.00490481	0.11957	portability-PLR_apoB	Apolipoprotein B	apolipoprotein B measurement	EFO_0004615		European:37.5|African:25|East Asian:12.5|Greater Middle Eastern:12.5|South Asian:12.5
PGS001890	-0.0121658	0.00489751	0.0129957	portability-PLR_avMSE	avMSE	visual acuity measurement	EFO_0008385		European:37.5|African:25|East Asian:12.5|Greater Middle Eastern:12.5|South Asian:12.5
PGS001891	0.00335355	0.00489971	0.493704	portability-PLR_bad_hearing	Hearing difficulty/problems	hearing disorder	MONDO_0021945		European:37.5|African:25|East Asian:12.5|Greater Middle Eastern:12.5|South Asian:12.5
PGS001892	0.0528108	0.00489063	4.05e-27	portability-PLR_birth_weight	Birth weight	birth weight	EFO_0004344		European:37.5|African:25|East Asian:12.5|Greater Middle Eastern:12.5|South Asian:12.5
PGS001893	-0.00948646	0.00490247	0.0529978	portability-PLR_calcium	Calcium	calcium measurement	EFO_0004838		European:37.5|African:25|East Asian:12.5|Greater Middle Eastern:12.5|South Asian:12.5
PGS001894	0.00712986	0.00489452	0.145212	portability-PLR_celiac_gluten	Diagnosed with coeliac disease or gluten sensitivity	celiac disease	EFO_0001060		European:42.9|African:28.6|Greater Middle Eastern:14.3|South Asian:14.3
PGS001895	-0.00872149	0.00489876	0.0750321	portability-PLR_cholesterol	Cholesterol	total cholesterol measurement	EFO_0004574		European:37.5|African:25|East Asian:12.5|Greater Middle Eastern:12.5|South Asian:12.5
PGS001896	-0.00335334	0.00489518	0.493333	portability-PLR_darker_hair0	Hair colour (natural, before greying)	hair colour measurement	EFO_0007822		European:37.5|African:25|East Asian:12.5|Greater Middle Eastern:12.5|South Asian:12.5
PGS001897	-0.00514571	0.00489822	0.293487	portability-PLR_darker_skin0	Skin colour	skin pigmentation	EFO_0003784		European:37.5|African:25|East Asian:12.5|Greater Middle Eastern:12.5|South Asian:12.5
PGS001898	-0.000333885	0.0048995	0.945669	portability-PLR_depressed_for_1w	Ever depressed for a whole week	depressive symptom measurement	EFO_0007006		European:37.5|African:25|East Asian:12.5|Greater Middle Eastern:12.5|South Asian:12.5
PGS001899	0.00626037	0.00489977	0.201372	portability-PLR_depression_feelings	Recent feelings of depression	depressive symptom measurement	EFO_0007006		European:37.5|African:25|East Asian:12.5|Greater Middle Eastern:12.5|South Asian:12.5
PGS001900	-0.00897725	0.00489739	0.0668048	portability-PLR_diastolic_BP	Diastolic blood pressure, automated reading	diastolic blood pressure	EFO_0006336		European:37.5|African:25|East Asian:12.5|Greater Middle Eastern:12.5|South Asian:12.5
PGS001901	-0.00317404	0.00490508	0.517579	portability-PLR_drink_alcohol	Alcohol drinker status	alcohol drinking	EFO_0004329		European:37.5|African:25|East Asian:12.5|Greater Middle Eastern:12.5|South Asian:12.5
PGS001902	-0.000276388	0.0048982	0.955002	portability-PLR_ECG_P_duration	P duration	P wave duration	EFO_0005094		European:37.5|African:25|East Asian:12.5|Greater Middle Eastern:12.5|South Asian:12.5
PGS001903	0.00500666	0.00489879	0.306782	portability-PLR_ECG_PP_interval	PP interval	PP interval	EFO_0600085		European:37.5|African:25|East Asian:12.5|Greater Middle Eastern:12.5|South Asian:12.5
PGS001904	0.00207481	0.00489922	0.671935	portability-PLR_ECG_PQ_interval	PQ interval	PR interval	EFO_0004462		European:37.5|African:25|East Asian:12.5|Greater Middle Eastern:12.5|South Asian:12.5
PGS001905	0.00290148	0.00490741	0.554361	portability-PLR_ECG_QT_interval	QT interval	QT interval	EFO_0004682		European:37.5|African:25|East Asian:12.5|Greater Middle Eastern:12.5|South Asian:12.5
PGS001906	0.00388636	0.00490219	0.427914	portability-PLR_ECG_QTC_interval	QTC interval	QT interval	EFO_0004682		European:37.5|African:25|East Asian:12.5|Greater Middle Eastern:12.5|South Asian:12.5
PGS001907	0.00437208	0.00489681	0.37195	portability-PLR_ECG_RR_interval	RR interval	RR interval	EFO_0004831		European:37.5|African:25|East Asian:12.5|Greater Middle Eastern:12.5|South Asian:12.5
PGS001908	0.00530907	0.00490106	0.278709	portability-PLR_erythrocyte_width	Red blood cell (erythrocyte) distribution width	red blood cell distribution width	EFO_0005192		European:37.5|African:25|East Asian:12.5|Greater Middle Eastern:12.5|South Asian:12.5
PGS001909	-0.000627429	0.00490634	0.898244	portability-PLR_erythrocyte	Red blood cell (erythrocyte) count	erythrocyte count	EFO_0004305		European:37.5|African:25|East Asian:12.5|Greater Middle Eastern:12.5|South Asian:12.5
PGS001910	0.00158051	0.00489662	0.746868	portability-PLR_ever_cannabis	Ever taken cannabis	Cannabis use	EFO_0007585		European:37.5|African:25|East Asian:12.5|Greater Middle Eastern:12.5|South Asian:12.5
PGS001911	0.00743971	0.00489691	0.128709	portability-PLR_ever_smoked	Ever smoked	smoking status measurement	EFO_0006527		European:37.5|African:25|East Asian:12.5|Greater Middle Eastern:12.5|South Asian:12.5
PGS001912	0.000830217	0.00490079	0.86548	portability-PLR_F_age_first_birth	Age at first live birth	age at first birth measurement	EFO_0009101		European:37.5|African:25|East Asian:12.5|Greater Middle Eastern:12.5|South Asian:12.5
PGS001913	0.00151957	0.00489642	0.756302	portability-PLR_F_length_menstrual_cycle	Length of menstrual cycle	menstrual cycle measurement	EFO_0007786		European:37.5|African:25|East Asian:12.5|Greater Middle Eastern:12.5|South Asian:12.5
PGS001914	0.000262296	0.00490309	0.957337	portability-PLR_F_log_testosterone	Testosterone (female only)	testosterone measurement|female	EFO_0004908|PATO_0000383		European:37.5|African:25|East Asian:12.5|Greater Middle Eastern:12.5|South Asian:12.5
PGS001915	0.0186956	0.00489836	0.000135591	portability-PLR_F_menarche	Age when periods started (menarche)	age at menarche	EFO_0004703		European:37.5|African:25|East Asian:12.5|Greater Middle Eastern:12.5|South Asian:12.5
PGS001916	0.0070944	0.00489303	0.1471	portability-PLR_fall_1y	Falls in the last year	fall	EFO_0009631		European:37.5|African:25|East Asian:12.5|Greater Middle Eastern:12.5|South Asian:12.5
PGS001917	0.0190338	0.00489911	0.000102543	portability-PLR_fat_perc	Body fat percentage	body fat percentage	EFO_0007800		European:37.5|African:25|East Asian:12.5|Greater Middle Eastern:12.5|South Asian:12.5
PGS001918	0.101781	0.00485336	9.17e-97	portability-PLR_FEV1	Forced expiratory volume in 1-second (FEV1), Best measure	forced expiratory volume	EFO_0004314		European:75|Greater Middle Eastern:25
PGS001919	0.00277182	0.00490214	0.571787	portability-PLR_fluid_intelligence	Fluid intelligence score	intelligence	EFO_0004337		European:37.5|African:25|East Asian:12.5|Greater Middle Eastern:12.5|South Asian:12.5
PGS001920	0.0014279	0.0049092	0.77116	portability-PLR_foreboding_feelings	Recent feelings of foreboding	worry measurement	EFO_0009589		European:37.5|African:25|East Asian:12.5|Greater Middle Eastern:12.5|South Asian:12.5
PGS001921	-0.00169485	0.00489757	0.729301	portability-PLR_fracture_5y	Fractured/broken bones in last 5 years	bone fracture	EFO_0003931		European:37.5|African:25|East Asian:12.5|Greater Middle Eastern:12.5|South Asian:12.5
PGS001922	0.128352	0.0048253	1.25e-153	portability-PLR_FVC	Forced vital capacity (FVC), Best measure	vital capacity	EFO_0004312		European:75|Greater Middle Eastern:25
PGS001923	-0.00886869	0.0048985	0.0702326	portability-PLR_geek_time	Time spent watching television (TV) or using computer	lifestyle measurement	EFO_0010724		European:37.5|African:25|East Asian:12.5|Greater Middle Eastern:12.5|South Asian:12.5
PGS001924	0.00178453	0.00489735	0.715573	portability-PLR_glasses	Wears glasses or contact lenses	eye measurement	EFO_0004731		European:37.5|African:25|East Asian:12.5|Greater Middle Eastern:12.5|South Asian:12.5
PGS001925	0.000633627	0.00490028	0.897118	portability-PLR_haematocrit_perc	Haematocrit percentage	hematocrit	EFO_0004348		European:37.5|African:25|East Asian:12.5|Greater Middle Eastern:12.5|South Asian:12.5
PGS001926	-0.00112703	0.00490051	0.818108	portability-PLR_haemoglobin	Haemoglobin concentration	hemoglobin measurement	EFO_0004509		European:37.5|African:25|East Asian:12.5|Greater Middle Eastern:12.5|South Asian:12.5
PGS001927	0.082767	0.00486469	1.57e-64	portability-PLR_hand_grip_strength	Hand grip strength (mean of both)	grip strength measurement	EFO_0006941		European:37.5|African:25|East Asian:12.5|Greater Middle Eastern:12.5|South Asian:12.5
PGS001928	0.00138369	0.0049045	0.777849	portability-PLR_headaches_for_3m	Headaches for 3+ months	headache disorder	EFO_0009550		European:37.5|African:25|East Asian:12.5|Greater Middle Eastern:12.5|South Asian:12.5
PGS001929	0.260272	0.00460533	0	portability-PLR_height	Standing height	body height	EFO_0004339		European:37.5|African:25|East Asian:12.5|Greater Middle Eastern:12.5|South Asian:12.5
PGS001930	-0.00317231	0.00489629	0.517055	portability-PLR_immature_reticulocyte_frac	Immature reticulocyte fraction	Immature Reticulocyte Fraction Measurement	EFO_0009253		European:37.5|African:25|East Asian:12.5|Greater Middle Eastern:12.5|South Asian:12.5
PGS001931	0.011112	0.00489353	0.0231711	portability-PLR_income	Average total household income before tax	household income	EFO_0009695		European:37.5|African:25|East Asian:12.5|Greater Middle Eastern:12.5|South Asian:12.5
PGS001932	-0.00628043	0.00490879	0.20076	portability-PLR_insomnia	Sleeplessness / insomnia	insomnia	EFO_0004698		European:37.5|African:25|East Asian:12.5|Greater Middle Eastern:12.5|South Asian:12.5
PGS001933	-0.00756322	0.00489924	0.122661	portability-PLR_LDL	LDL direct	low density lipoprotein cholesterol measurement	EFO_0004611		European:37.5|African:25|East Asian:12.5|Greater Middle Eastern:12.5|South Asian:12.5
PGS001934	-0.00353338	0.00490697	0.471487	portability-PLR_less_alcohol	Alcohol intake frequency	alcohol consumption measurement	EFO_0007878		European:37.5|African:25|East Asian:12.5|Greater Middle Eastern:12.5|South Asian:12.5
PGS001935	-0.000847467	0.00489332	0.862505	portability-PLR_less_happy_with_health	General happiness with own health	health satisfaction measurement	EFO_0009724		European:37.5|African:25|East Asian:12.5|Greater Middle Eastern:12.5|South Asian:12.5
PGS001936	0.00164556	0.00489964	0.736984	portability-PLR_less_happy	General happiness	wellbeing measurement	EFO_0007869		European:37.5|African:25|East Asian:12.5|Greater Middle Eastern:12.5|South Asian:12.5
PGS001937	0.00150211	0.00489894	0.759137	portability-PLR_less_tanned	Ease of skin tanning	suntan	EFO_0004279		European:37.5|African:25|East Asian:12.5|Greater Middle Eastern:12.5|South Asian:12.5
PGS001938	0.00870787	0.00490626	0.0759358	portability-PLR_log_age_first_sex	Age first had sexual intercourse	age at first sexual intercourse measurement	EFO_0009749		European:37.5|African:25|East Asian:12.5|Greater Middle Eastern:12.5|South Asian:12.5
PGS001939	-0.0087919	0.00489627	0.0725662	portability-PLR_log_ALP	Alkaline phosphatase	alkaline phosphatase measurement	EFO_0004533		European:37.5|African:25|East Asian:12.5|Greater Middle Eastern:12.5|South Asian:12.5
PGS001940	-0.0190493	0.00489626	0.000100281	portability-PLR_log_ALT	Alanine aminotransferase	serum alanine aminotransferase measurement	EFO_0004735		European:37.5|African:25|East Asian:12.5|Greater Middle Eastern:12.5|South Asian:12.5
PGS001941	-0.00769721	0.00490049	0.116265	portability-PLR_log_AST	Aspartate aminotransferase	aspartate aminotransferase measurement	EFO_0004736		European:37.5|African:25|East Asian:12.5|Greater Middle Eastern:12.5|South Asian:12.5
PGS001942	0.000531098	0.00489246	0.913557	portability-PLR_log_bilirubin	Total bilirubin	bilirubin measurement	EFO_0004570		European:37.5|African:25|East Asian:12.5|Greater Middle Eastern:12.5|South Asian:12.5
PGS001943	-0.00749363	0.00490132	0.126302	portability-PLR_log_BMI	Body mass index (BMI)	body mass index	EFO_0004340		European:37.5|African:25|East Asian:12.5|Greater Middle Eastern:12.5|South Asian:12.5
PGS001944	0.0146769	0.00489457	0.00271489	portability-PLR_log_creatinine_urine	Creatinine (enzymatic) in urine	creatinine clearance measurement	EFO_0007934		European:37.5|African:25|East Asian:12.5|Greater Middle Eastern:12.5|South Asian:12.5
PGS001945	0.0124779	0.00489675	0.0108345	portability-PLR_log_creatinine	Creatinine	creatinine measurement	EFO_0004518		European:37.5|African:25|East Asian:12.5|Greater Middle Eastern:12.5|South Asian:12.5
PGS001946	-0.0084006	0.004901	0.0865314	portability-PLR_log_CRP	C-reactive protein	C-reactive protein measurement	EFO_0004458		European:37.5|African:25|East Asian:12.5|Greater Middle Eastern:12.5|South Asian:12.5
PGS001947	0.0105522	0.00489911	0.031258	portability-PLR_log_cystatinC	Cystatin C	cystatin C measurement	EFO_0004617		European:37.5|African:25|East Asian:12.5|Greater Middle Eastern:12.5|South Asian:12.5
PGS001948	0.0142561	0.00489717	0.00360497	portability-PLR_log_ECG_QRS_duration	QRS duration	QRS duration	EFO_0005055		European:37.5|African:25|East Asian:12.5|Greater Middle Eastern:12.5|South Asian:12.5
PGS001949	-0.00768845	0.00489661	0.116392	portability-PLR_log_eosinophil_perc	Eosinophil percentage	eosinophil percentage of leukocytes	EFO_0007991		European:37.5|African:25|East Asian:12.5|Greater Middle Eastern:12.5|South Asian:12.5
PGS001950	0.159798	0.0047881	1.14e-238	portability-PLR_log_fat_free_mass	Whole body fat-free mass	lean body mass	EFO_0004995		European:37.5|African:25|East Asian:12.5|Greater Middle Eastern:12.5|South Asian:12.5
PGS001951	0.0594536	0.00488525	5.68e-34	portability-PLR_log_fat_mass	Whole body fat mass	fat body mass	EFO_0005409		European:37.5|African:25|East Asian:12.5|Greater Middle Eastern:12.5|South Asian:12.5
PGS001952	-0.0134063	0.00489851	0.00620821	portability-PLR_log_glucose	Glucose	glucose measurement	EFO_0004468		European:37.5|African:25|East Asian:12.5|Greater Middle Eastern:12.5|South Asian:12.5
PGS001953	-0.0113258	0.0048985	0.0207806	portability-PLR_log_HbA1c	Glycated haemoglobin (HbA1c)	HbA1c measurement	EFO_0004541		European:37.5|African:25|East Asian:12.5|Greater Middle Eastern:12.5|South Asian:12.5
PGS001954	-0.00861295	0.00489569	0.0785408	portability-PLR_log_HDL	HDL cholesterol	high density lipoprotein cholesterol measurement	EFO_0004612		European:37.5|African:25|East Asian:12.5|Greater Middle Eastern:12.5|South Asian:12.5
PGS001955	-0.00581115	0.00489828	0.23549	portability-PLR_log_heel_BMD	Heel bone mineral density (BMD)	heel bone mineral density	EFO_0009270		European:37.5|African:25|East Asian:12.5|Greater Middle Eastern:12.5|South Asian:12.5
PGS001956	0.00344114	0.00490275	0.482761	portability-PLR_log_heel_BUA	Heel Broadband ultrasound attenuation, direct entry	calcaneal bone quantitative ultrasound measurement	EFO_0007772		European:37.5|African:25|East Asian:12.5|Greater Middle Eastern:12.5|South Asian:12.5
PGS001957	-0.00796842	0.00489536	0.103591	portability-PLR_log_heel_SoS	Speed of sound through heel	velocity of sound measurement	EFO_0005654		European:37.5|African:25|East Asian:12.5|Greater Middle Eastern:12.5|South Asian:12.5
PGS001958	0.0716626	0.00487726	1.17e-48	portability-PLR_log_hip_circ	Hip circumference	hip circumference	EFO_0005093		European:37.5|African:25|East Asian:12.5|Greater Middle Eastern:12.5|South Asian:12.5
PGS001959	-0.00920786	0.00489311	0.0598757	portability-PLR_log_HLR_reticulocyte	High light scatter reticulocyte count	reticulocyte measurement	EFO_0010700		European:37.5|African:25|East Asian:12.5|Greater Middle Eastern:12.5|South Asian:12.5
PGS001960	0.0112433	0.0048978	0.0217085	portability-PLR_log_IGF1	IGF-1	IGF-1 measurement	EFO_0004627		European:37.5|African:25|East Asian:12.5|Greater Middle Eastern:12.5|South Asian:12.5
PGS001961	0.0105766	0.00490206	0.0309709	portability-PLR_log_impedance	Impedance of whole body	body composition measurement	EFO_0005106		European:37.5|African:25|East Asian:12.5|Greater Middle Eastern:12.5|South Asian:12.5
PGS001962	-0.0197713	0.00489664	5.41e-05	portability-PLR_log_leukocyte	White blood cell (leukocyte) count	leukocyte count	EFO_0004308		European:37.5|African:25|East Asian:12.5|Greater Middle Eastern:12.5|South Asian:12.5
PGS001963	0.000489029	0.00490452	0.920576	portability-PLR_log_lipoA	Lipoprotein A	lipoprotein A measurement	EFO_0006925		European:37.5|African:25|East Asian:12.5|Greater Middle Eastern:12.5|South Asian:12.5
PGS001964	-0.0177545	0.00491266	0.000302102	portability-PLR_log_log_gammaGT	Gamma glutamyltransferase	serum gamma-glutamyl transferase measurement	EFO_0004532		European:37.5|African:25|East Asian:12.5|Greater Middle Eastern:12.5|South Asian:12.5
PGS001965	-0.010871	0.00490141	0.026569	portability-PLR_log_lymphocyte	Lymphocyte count	lymphocyte count	EFO_0004587		European:37.5|African:25|East Asian:12.5|Greater Middle Eastern:12.5|South Asian:12.5
PGS001966	0.0104162	0.00490011	0.0335379	portability-PLR_log_mean_carotid_IMT	Mean carotid IMT (intima-medial thickness) at 120/150/210/240 degrees	carotid artery intima media thickness	EFO_0007117		European:37.5|African:25|East Asian:12.5|Greater Middle Eastern:12.5|South Asian:12.5
PGS001967	-0.00550654	0.00489772	0.260894	portability-PLR_log_microalbumin_urine	Microalbumin in urine	urinary microalbumin measurement	EFO_0010967		European:37.5|African:25|East Asian:12.5|Greater Middle Eastern:12.5|South Asian:12.5
PGS001968	-0.0103101	0.00489606	0.0352321	portability-PLR_log_monocyte	Monocyte count	monocyte count	EFO_0005091		European:37.5|African:25|East Asian:12.5|Greater Middle Eastern:12.5|South Asian:12.5
PGS001969	-0.0168219	0.00490255	0.000601827	portability-PLR_log_neutrophil	Neutrophil count	neutrophil count	EFO_0004833		European:37.5|African:25|East Asian:12.5|Greater Middle Eastern:12.5|South Asian:12.5
PGS001970	-0.0182588	0.00489695	0.000192988	portability-PLR_log_platelet_crit	Platelet crit	platelet crit	EFO_0007985		European:37.5|African:25|East Asian:12.5|Greater Middle Eastern:12.5|South Asian:12.5
PGS001971	0.00419365	0.00489848	0.391945	portability-PLR_log_platelet_volume	Mean platelet (thrombocyte) volume	mean platelet volume	EFO_0004584		European:37.5|African:25|East Asian:12.5|Greater Middle Eastern:12.5|South Asian:12.5
PGS001972	0.00289234	0.00490355	0.5553	portability-PLR_log_platelet_width	Platelet distribution width	platelet component distribution width	EFO_0007984		European:37.5|African:25|East Asian:12.5|Greater Middle Eastern:12.5|South Asian:12.5
PGS001973	-0.0182013	0.00489755	0.000202541	portability-PLR_log_platelet	Platelet count	platelet count	EFO_0004309		European:37.5|African:25|East Asian:12.5|Greater Middle Eastern:12.5|South Asian:12.5
PGS001974	0.0142826	0.00489923	0.00355712	portability-PLR_log_potassium_urine	Potassium in urine	urinary potassium measurement	EFO_0010952		European:37.5|African:25|East Asian:12.5|Greater Middle Eastern:12.5|South Asian:12.5
PGS001975	-0.00915832	0.00489699	0.0614696	portability-PLR_log_pulse_rate	Pulse rate, automated reading	heart rate	EFO_0004326		European:37.5|African:25|East Asian:12.5|Greater Middle Eastern:12.5|South Asian:12.5
PGS001976	-0.0118545	0.00489333	0.015418	portability-PLR_log_reticulocyte	Reticulocyte count	reticulocyte count	EFO_0007986		European:37.5|African:25|East Asian:12.5|Greater Middle Eastern:12.5|South Asian:12.5
PGS001977	0.00698901	0.00489349	0.15324	portability-PLR_log_SHBG	Sex hormone binding globulin (SHBG)	sex hormone-binding globulin measurement	EFO_0004696		European:37.5|African:25|East Asian:12.5|Greater Middle Eastern:12.5|South Asian:12.5
PGS001978	0.019664	0.00489728	5.96e-05	portability-PLR_log_sleep	Sleep duration	sleep duration	EFO_0005271		European:37.5|African:25|East Asian:12.5|Greater Middle Eastern:12.5|South Asian:12.5
PGS001979	-0.00671166	0.00490466	0.171192	portability-PLR_log_triglycerides	Triglycerides	triglyceride measurement	EFO_0004530		European:37.5|African:25|East Asian:12.5|Greater Middle Eastern:12.5|South Asian:12.5
PGS001980	2.28e-05	0.00489997	0.996279	portability-PLR_log_urea	Urea	urea measurement	EFO_0011005		European:37.5|African:25|East Asian:12.5|Greater Middle Eastern:12.5|South Asian:12.5
PGS001981	-0.0120824	0.00489648	0.0136105	portability-PLR_log_ventricular_rate	Ventricular rate	ventricular rate measurement	EFO_0007928		European:37.5|African:25|East Asian:12.5|Greater Middle Eastern:12.5|South Asian:12.5
PGS001982	0.00290184	0.00489418	0.553243	portability-PLR_log_vitaminD	Vitamin D	vitamin D measurement	EFO_0004631		European:37.5|African:25|East Asian:12.5|Greater Middle Eastern:12.5|South Asian:12.5
PGS001983	0.0416329	0.0048902	1.79e-17	portability-PLR_log_waist_circ	Waist circumference	waist circumference	EFO_0004342		European:37.5|African:25|East Asian:12.5|Greater Middle Eastern:12.5|South Asian:12.5
PGS001984	0.157907	0.0047914	6.42e-233	portability-PLR_log_water_mass	Whole body water mass	whole body water mass	EFO_0009805		European:37.5|African:25|East Asian:12.5|Greater Middle Eastern:12.5|South Asian:12.5
PGS001985	-0.00596929	0.00489285	0.222476	portability-PLR_logMAR	logMAR in round (left/right)	visual acuity measurement	EFO_0008385		European:37.5|African:25|East Asian:12.5|Greater Middle Eastern:12.5|South Asian:12.5
PGS001986	0.0029726	0.00491058	0.544954	portability-PLR_lymphocyte_perc	Lymphocyte percentage	lymphocyte percentage of leukocytes	EFO_0007993		European:37.5|African:25|East Asian:12.5|Greater Middle Eastern:12.5|South Asian:12.5
PGS001987	-0.0149846	0.00490022	0.00223118	portability-PLR_M_less_hair	Hair/balding pattern	balding measurement	EFO_0007825		European:37.5|African:25|East Asian:12.5|Greater Middle Eastern:12.5|South Asian:12.5
PGS001988	0.00159409	0.00490045	0.744962	portability-PLR_M_log_testosterone	Testosterone (male only)	testosterone measurement|male	EFO_0004908|PATO_0000384		European:37.5|African:25|East Asian:12.5|Greater Middle Eastern:12.5|South Asian:12.5
PGS001989	-4.12e-05	0.00492663	0.993331	portability-PLR_MCH	Mean corpuscular haemoglobin	mean corpuscular hemoglobin	EFO_0004527		European:37.5|African:25|East Asian:12.5|Greater Middle Eastern:12.5|South Asian:12.5
PGS001990	0.00221128	0.00491969	0.653092	portability-PLR_MCV	Mean corpuscular volume	mean corpuscular volume	EFO_0004526		European:37.5|African:25|East Asian:12.5|Greater Middle Eastern:12.5|South Asian:12.5
PGS001991	-0.00830137	0.0048963	0.0900058	portability-PLR_monocyte_perc	Monocyte percentage	monocyte percentage of leukocytes	EFO_0007989		European:37.5|African:25|East Asian:12.5|Greater Middle Eastern:12.5|South Asian:12.5
PGS001992	-0.00071171	0.0048974	0.884456	portability-PLR_more_evening	Morning/evening person (chronotype)	chronotype measurement	EFO_0008328		European:37.5|African:25|East Asian:12.5|Greater Middle Eastern:12.5|South Asian:12.5
PGS001993	-0.00919591	0.00489818	0.0604737	portability-PLR_more_sunscreen	Use of sun/uv protection	sun exposure measurement	EFO_0010729		European:37.5|African:25|East Asian:12.5|Greater Middle Eastern:12.5|South Asian:12.5
PGS001994	0.00683537	0.00489865	0.16292	portability-PLR_myopia	Myopia diagnosis	Myopia	HP_0000545		European:37.5|African:25|East Asian:12.5|Greater Middle Eastern:12.5|South Asian:12.5
PGS001995	-0.00183598	0.00490034	0.707915	portability-PLR_narcolepsy	Daytime dozing / sleeping (narcolepsy)	narcolepsy	MONDO_0021107		European:37.5|African:25|East Asian:12.5|Greater Middle Eastern:12.5|South Asian:12.5
PGS001996	0.000268632	0.00490103	0.956289	portability-PLR_neuroticism	Neuroticism score	neuroticism measurement	EFO_0007660		European:37.5|African:25|East Asian:12.5|Greater Middle Eastern:12.5|South Asian:12.5
PGS001997	-0.00354985	0.00491622	0.470259	portability-PLR_neutrophil_perc	Neutrophil percentage	neutrophil percentage of leukocytes	EFO_0007990		European:37.5|African:25|East Asian:12.5|Greater Middle Eastern:12.5|South Asian:12.5
PGS001998	-0.00257656	0.00490197	0.599158	portability-PLR_phosphate	Phosphate	phosphate measurement	EFO_0010968		European:37.5|African:25|East Asian:12.5|Greater Middle Eastern:12.5|South Asian:12.5
PGS001999	0.00436901	0.0048988	0.37248	portability-PLR_play_computer	Plays computer games	lifestyle measurement	EFO_0010724		European:37.5|African:25|East Asian:12.5|Greater Middle Eastern:12.5|South Asian:12.5
PGS002000	-0.000113783	0.00489916	0.981471	portability-PLR_poorer_health	Overall health rating	health trait	EFO_0007652		European:37.5|African:25|East Asian:12.5|Greater Middle Eastern:12.5|South Asian:12.5
PGS002001	-0.00768737	0.0049119	0.117584	portability-PLR_protein	Total protein	total blood protein measurement	EFO_0004536		European:37.5|African:25|East Asian:12.5|Greater Middle Eastern:12.5|South Asian:12.5
PGS002002	-0.00478222	0.00490745	0.329827	portability-PLR_red_hair	Hair colour (natural, before greying)	hair colour measurement	EFO_0007822		European:42.9|African:28.6|Greater Middle Eastern:14.3|South Asian:14.3
PGS002003	0.00261141	0.00489858	0.593973	portability-PLR_reticulocyte_volume	Mean reticulocyte volume	mean reticulocyte volume	EFO_0010701		European:37.5|African:25|East Asian:12.5|Greater Middle Eastern:12.5|South Asian:12.5
PGS002004	-0.00762414	0.00489719	0.119522	portability-PLR_sensitive_stomach	Sensitive stomach	health trait	EFO_0007652		European:37.5|African:25|East Asian:12.5|Greater Middle Eastern:12.5|South Asian:12.5
PGS002005	0.212895	0.00472459	0	portability-PLR_sitting_height	Sitting height	sitting height measurement	EFO_0011011		European:37.5|African:25|East Asian:12.5|Greater Middle Eastern:12.5|South Asian:12.5
PGS002006	-0.00523911	0.00489855	0.284845	portability-PLR_snoring	Snoring	snoring measurement	EFO_0008341		European:37.5|African:25|East Asian:12.5|Greater Middle Eastern:12.5|South Asian:12.5
PGS002007	-0.00253813	0.00489616	0.60419	portability-PLR_sodium_urine	Sodium in urine	sodium measurement	EFO_0009282		European:37.5|African:25|East Asian:12.5|Greater Middle Eastern:12.5|South Asian:12.5
PGS002008	0.00182424	0.0048977	0.709547	portability-PLR_sphered_cell_volume	Mean sphered cell volume	hematological measurement	EFO_0004503		European:37.5|African:25|East Asian:12.5|Greater Middle Eastern:12.5|South Asian:12.5
PGS002009	-0.0093057	0.00489387	0.0572486	portability-PLR_systolic_BP	Systolic blood pressure, automated reading	systolic blood pressure	EFO_0006335		European:37.5|African:25|East Asian:12.5|Greater Middle Eastern:12.5|South Asian:12.5
PGS002010	0.00346831	0.00489614	0.478718	portability-PLR_urate	Urate	urate measurement	EFO_0004531		European:37.5|African:25|East Asian:12.5|Greater Middle Eastern:12.5|South Asian:12.5
PGS002011	0.0134567	0.00489274	0.00595775	portability-PLR_water_intake	Water intake	drinking behavior	EFO_0004315		European:37.5|African:25|East Asian:12.5|Greater Middle Eastern:12.5|South Asian:12.5
PGS002012	0.00282885	0.00490465	0.5641	portability-PLR_years_of_edu	Qualifications (years of education)	educational attainment	EFO_0011015		European:37.5|African:25|East Asian:12.5|Greater Middle Eastern:12.5|South Asian:12.5
PGS002013	-0.00162087	0.00490416	0.741018	portability-ldpred2_153	Colorectal cancer	colorectal cancer	EFO_0005842		European:37.5|African:25|East Asian:12.5|Greater Middle Eastern:12.5|South Asian:12.5
PGS002014	0.00324364	0.00489604	0.507655	portability-ldpred2_172	Skin cancer	skin carcinoma	EFO_0009259		European:37.5|African:25|East Asian:12.5|Greater Middle Eastern:12.5|South Asian:12.5
PGS002015	0.00315236	0.00489697	0.519753	portability-ldpred2_174.1	Breast cancer [female]	breast carcinoma	EFO_0000305		European:37.5|African:25|East Asian:12.5|Greater Middle Eastern:12.5|South Asian:12.5
PGS002016	0.00519281	0.00489805	0.289074	portability-ldpred2_185	Cancer of prostate	prostate carcinoma	EFO_0001663		European:37.5|African:25|East Asian:12.5|Greater Middle Eastern:12.5|South Asian:12.5
PGS002017	-0.00496925	0.00489749	0.310283	portability-ldpred2_189.2	Cancer of bladder	urinary bladder carcinoma	MONDO_0004986		European:37.5|African:25|East Asian:12.5|Greater Middle Eastern:12.5|South Asian:12.5
PGS002018	-0.0128406	0.00489661	0.00873856	portability-ldpred2_193	Thyroid cancer	thyroid carcinoma	EFO_0002892		European:37.5|African:25|East Asian:12.5|Greater Middle Eastern:12.5|South Asian:12.5
PGS002019	-0.0123332	0.00490427	0.011917	portability-ldpred2_208	Benign neoplasm of colon	benign colon neoplasm	MONDO_0002278		European:37.5|African:25|East Asian:12.5|Greater Middle Eastern:12.5|South Asian:12.5
PGS002020	-0.00261856	0.00490682	0.593583	portability-ldpred2_211	Benign neoplasm of other parts of digestive system	benign digestive system neoplasm	MONDO_0000385		European:37.5|African:25|East Asian:12.5|Greater Middle Eastern:12.5|South Asian:12.5
PGS002021	-0.00086823	0.00489876	0.859326	portability-ldpred2_218	Benign neoplasm of uterus	uterine benign neoplasm	MONDO_0000632		European:37.5|African:25|East Asian:12.5|Greater Middle Eastern:12.5|South Asian:12.5
PGS002022	0.000442008	0.00490013	0.928126	portability-ldpred2_241.2	Nontoxic multinodular goiter	multinodular goiter|nontoxic goiter	MONDO_0000334|MONDO_0001658		European:37.5|African:25|East Asian:12.5|Greater Middle Eastern:12.5|South Asian:12.5
PGS002023	0.00617114	0.00491012	0.208831	portability-ldpred2_242	Thyrotoxicosis with or without goiter	Thyrotoxicosis	EFO_0009190		European:37.5|African:25|East Asian:12.5|Greater Middle Eastern:12.5|South Asian:12.5
PGS002024	-0.00400885	0.00490964	0.414207	portability-ldpred2_244	Hypothyroidism	hypothyroidism	EFO_0004705		European:37.5|African:25|East Asian:12.5|Greater Middle Eastern:12.5|South Asian:12.5
PGS002025	0.0067639	0.0049033	0.167766	portability-ldpred2_250.1	Type 1 diabetes	type 1 diabetes mellitus	MONDO_0005147		European:37.5|African:25|East Asian:12.5|Greater Middle Eastern:12.5|South Asian:12.5
PGS002026	0.000445244	0.00490569	0.927683	portability-ldpred2_250.2	Type 2 diabetes	type 2 diabetes mellitus	MONDO_0005148		European:37.5|African:25|East Asian:12.5|Greater Middle Eastern:12.5|South Asian:12.5
PGS002027	0.00322995	0.00490166	0.509934	portability-ldpred2_250.7	Diabetic retinopathy	diabetic retinopathy	EFO_0003770		European:37.5|African:25|East Asian:12.5|Greater Middle Eastern:12.5|South Asian:12.5
PGS002028	0.00267619	0.00489924	0.584902	portability-ldpred2_251.1	Hypoglycemia	Hypoglycemia	HP_0001943		European:37.5|African:25|East Asian:12.5|Greater Middle Eastern:12.5|South Asian:12.5
PGS002029	-0.0103584	0.00489855	0.0344761	portability-ldpred2_272	Disorders of lipoid metabolism	Abnormal circulating lipid concentration	HP_0003119		European:37.5|African:25|East Asian:12.5|Greater Middle Eastern:12.5|South Asian:12.5
PGS002030	0.00582627	0.00489752	0.234202	portability-ldpred2_274.1	Gout	gout	EFO_0004274		European:37.5|African:25|East Asian:12.5|Greater Middle Eastern:12.5|South Asian:12.5
PGS002031	0.000344325	0.0048996	0.943974	portability-ldpred2_275.1	Disorders of iron metabolism	iron metabolism disease	MONDO_0002279		European:50|African:16.7|East Asian:16.7|South Asian:16.7
PGS002032	-0.00276211	0.00489612	0.572662	portability-ldpred2_277.4	Disorders of bilirubin excretion	Disorder of bilirubin metabolism and excretion	Orphanet_309816		European:42.9|African:28.6|Greater Middle Eastern:14.3|South Asian:14.3
PGS002033	-0.00538268	0.00489589	0.271592	portability-ldpred2_278	Overweight, obesity and other hyperalimentation	overnutrition|overweight body mass index status|obesity	MONDO_0003916|EFO_0005935|EFO_0001073		European:37.5|African:25|East Asian:12.5|Greater Middle Eastern:12.5|South Asian:12.5
PGS002034	0.00465779	0.00489813	0.341649	portability-ldpred2_286.12	Congenital deficiency of other clotting factors (including factor VII)	congenital vitamin K-dependent coagulation factors deficiency	MONDO_0015722		European:75|South Asian:25
PGS002035	0.000503175	0.0048978	0.918174	portability-ldpred2_290.1	Dementias	dementia	MONDO_0001627		European:37.5|African:25|East Asian:12.5|Greater Middle Eastern:12.5|South Asian:12.5
PGS002036	-0.00233738	0.00489789	0.633209	portability-ldpred2_296.2	Depression	depressive disorder	MONDO_0002050		European:37.5|African:25|East Asian:12.5|Greater Middle Eastern:12.5|South Asian:12.5
PGS002037	-0.00136522	0.00491029	0.78099	portability-ldpred2_318	Tobacco use disorder	nicotine dependence	EFO_0003768		European:37.5|African:25|East Asian:12.5|Greater Middle Eastern:12.5|South Asian:12.5
PGS002038	-0.000394393	0.00493808	0.936343	portability-ldpred2_335	Multiple sclerosis	multiple sclerosis	MONDO_0005301		European:42.9|African:28.6|Greater Middle Eastern:14.3|South Asian:14.3
PGS002039	-0.0115471	0.00489384	0.0183065	portability-ldpred2_351	Other peripheral nerve disorders	peripheral nervous system disease	EFO_0009387		European:37.5|African:25|East Asian:12.5|Greater Middle Eastern:12.5|South Asian:12.5
PGS002040	0.00880756	0.00489738	0.0721229	portability-ldpred2_361	Retinal detachments and defects	retinal detachment	EFO_0005773		European:37.5|African:25|East Asian:12.5|Greater Middle Eastern:12.5|South Asian:12.5
PGS002041	0.00242981	0.00489364	0.61953	portability-ldpred2_362.29	Macular degeneration (senile) of retina NOS	age-related macular degeneration	EFO_0001365		European:37.5|African:25|East Asian:12.5|Greater Middle Eastern:12.5|South Asian:12.5
PGS002042	-0.000478829	0.00490535	0.92224	portability-ldpred2_364.5	Corneal dystrophy	corneal dystrophy	MONDO_0018102		European:50|African:16.7|Greater Middle Eastern:16.7|South Asian:16.7
PGS002043	-0.00472042	0.00489793	0.335177	portability-ldpred2_365	Glaucoma	glaucoma	MONDO_0005041		European:37.5|African:25|East Asian:12.5|Greater Middle Eastern:12.5|South Asian:12.5
PGS002044	0.000803396	0.00489599	0.86966	portability-ldpred2_366	Cataract	cataract	MONDO_0005129		European:37.5|African:25|East Asian:12.5|Greater Middle Eastern:12.5|South Asian:12.5
PGS002045	0.00654401	0.00491773	0.183302	portability-ldpred2_371	Inflammation of the eye	eye disease|eye inflammation	EFO_0003966|EFO_0005752		European:37.5|African:25|East Asian:12.5|Greater Middle Eastern:12.5|South Asian:12.5
PGS002046	0.00520694	0.00489964	0.287921	portability-ldpred2_383	Otosclerosis	otosclerosis	EFO_0004213		European:50|African:16.7|Greater Middle Eastern:16.7|South Asian:16.7
PGS002047	-0.00689045	0.00489905	0.159592	portability-ldpred2_401	Hypertension	hypertension	EFO_0000537		European:37.5|African:25|East Asian:12.5|Greater Middle Eastern:12.5|South Asian:12.5
PGS002048	-0.00957907	0.00490107	0.0506558	portability-ldpred2_411.4	Coronary atherosclerosis	coronary atherosclerosis	MONDO_0021661		European:37.5|African:25|East Asian:12.5|Greater Middle Eastern:12.5|South Asian:12.5
PGS002049	-0.00723565	0.00489613	0.139466	portability-ldpred2_415	Pulmonary heart disease	cor pulmonale	MONDO_0004596		European:37.5|African:25|East Asian:12.5|Greater Middle Eastern:12.5|South Asian:12.5
PGS002050	0.0122152	0.00489787	0.0126386	portability-ldpred2_427.2	Atrial fibrillation and flutter	atrial flutter|atrial fibrillation	EFO_0003911|EFO_0000275		European:37.5|African:25|East Asian:12.5|Greater Middle Eastern:12.5|South Asian:12.5
PGS002051	0.000758158	0.00489724	0.87697	portability-ldpred2_428	Congestive heart failure; nonhypertensive	congestive heart failure	EFO_0000373		European:37.5|African:25|East Asian:12.5|Greater Middle Eastern:12.5|South Asian:12.5
PGS002052	-0.00760504	0.00490036	0.120692	portability-ldpred2_433.1	Occlusion and stenosis of precerebral arteries	occlusion precerebral artery	EFO_0009677		European:37.5|African:25|East Asian:12.5|Greater Middle Eastern:12.5|South Asian:12.5
PGS002053	-0.00738413	0.0049074	0.132417	portability-ldpred2_433	Cerebrovascular disease	cerebrovascular disorder	EFO_0003763		European:37.5|African:25|East Asian:12.5|Greater Middle Eastern:12.5|South Asian:12.5
PGS002054	0.00327846	0.00490195	0.503625	portability-ldpred2_442.11	Abdominal aortic aneurysm	Abdominal Aortic Aneurysm	EFO_0004214		European:37.5|African:25|East Asian:12.5|Greater Middle Eastern:12.5|South Asian:12.5
PGS002055	-0.00254854	0.0048992	0.602932	portability-ldpred2_443.9	Peripheral vascular disease, unspecified	peripheral vascular disease	EFO_0003875		European:37.5|African:25|East Asian:12.5|Greater Middle Eastern:12.5|South Asian:12.5
PGS002056	0.000964522	0.00490504	0.844112	portability-ldpred2_451	Phlebitis and thrombophlebitis	Phlebitis|Thrombophlebitis	EFO_1001395|HP_0004418		European:37.5|African:25|East Asian:12.5|Greater Middle Eastern:12.5|South Asian:12.5
PGS002057	0.0169892	0.00489269	0.000516807	portability-ldpred2_454	Varicose veins	Varicose veins	HP_0002619		European:37.5|African:25|East Asian:12.5|Greater Middle Eastern:12.5|South Asian:12.5
PGS002058	0.00739548	0.00489521	0.130864	portability-ldpred2_455	Hemorrhoids	hemorrhoid	EFO_0009552		European:37.5|African:25|East Asian:12.5|Greater Middle Eastern:12.5|South Asian:12.5
PGS002059	-0.00668237	0.00489929	0.172598	portability-ldpred2_459.9	Circulatory disease NEC	vascular disease	EFO_0004264		European:37.5|African:25|East Asian:12.5|Greater Middle Eastern:12.5|South Asian:12.5
PGS002060	-0.00399872	0.00491134	0.415549	portability-ldpred2_471	Nasal polyps	Nasal polyposis	HP_0100582		European:37.5|African:25|East Asian:12.5|Greater Middle Eastern:12.5|South Asian:12.5
PGS002061	-0.00200301	0.00489922	0.682659	portability-ldpred2_495	Asthma	asthma	MONDO_0004979		European:37.5|African:25|East Asian:12.5|Greater Middle Eastern:12.5|South Asian:12.5
PGS002062	-0.00125346	0.00490466	0.798289	portability-ldpred2_496	Chronic airway obstruction	chronic obstructive pulmonary disease	EFO_0000341		European:37.5|African:25|East Asian:12.5|Greater Middle Eastern:12.5|South Asian:12.5
PGS002063	-0.0113975	0.00489494	0.0198979	portability-ldpred2_530.1	Esophagitis, GERD and related diseases	gastroesophageal reflux disease|esophagitis	EFO_0003948|MONDO_0001409		European:37.5|African:25|East Asian:12.5|Greater Middle Eastern:12.5|South Asian:12.5
PGS002064	0.0134114	0.00489554	0.00615754	portability-ldpred2_540	Appendiceal conditions	disorder of appendix	EFO_0009542		European:37.5|African:25|East Asian:12.5|Greater Middle Eastern:12.5|South Asian:12.5
PGS002065	0.00790531	0.00489826	0.106562	portability-ldpred2_550.1	Inguinal hernia	Inguinal hernia	HP_0000023		European:37.5|African:25|East Asian:12.5|Greater Middle Eastern:12.5|South Asian:12.5
PGS002066	0.00813927	0.00489745	0.0965379	portability-ldpred2_555.2	Ulcerative colitis	ulcerative colitis	EFO_0000729		European:37.5|African:25|East Asian:12.5|Greater Middle Eastern:12.5|South Asian:12.5
PGS002067	0.0061859	0.00489759	0.206584	portability-ldpred2_557.1	Celiac disease	celiac disease	EFO_0001060		European:42.9|African:28.6|Greater Middle Eastern:14.3|South Asian:14.3
PGS002068	-0.00439829	0.00490486	0.369877	portability-ldpred2_562.1	Diverticulosis	Colonic diverticula	HP_0002253		European:37.5|African:25|East Asian:12.5|Greater Middle Eastern:12.5|South Asian:12.5
PGS002069	-0.0094679	0.00490305	0.0534921	portability-ldpred2_564	Functional digestive disorders	digestive system disease	EFO_0000405		European:37.5|African:25|East Asian:12.5|Greater Middle Eastern:12.5|South Asian:12.5
PGS002070	-0.00427976	0.00490113	0.382552	portability-ldpred2_565.1	Anal and rectal polyp	anal polyp|polyp of rectum	MONDO_0060766|MONDO_0021398		European:37.5|African:25|East Asian:12.5|Greater Middle Eastern:12.5|South Asian:12.5
PGS002071	-0.00116644	0.00490342	0.811974	portability-ldpred2_571.5	Other chronic nonalcoholic liver disease	liver disease	EFO_0001421		European:37.5|African:25|East Asian:12.5|Greater Middle Eastern:12.5|South Asian:12.5
PGS002072	0.000183371	0.00489771	0.970134	portability-ldpred2_574	Cholelithiasis and cholecystitis	cholelithiasis|Cholecystitis	EFO_0004799|HP_0001082		European:37.5|African:25|East Asian:12.5|Greater Middle Eastern:12.5|South Asian:12.5
PGS002073	-0.00519154	0.00489855	0.289242	portability-ldpred2_575	Other biliary tract disease	biliary tract disease	EFO_0009534		European:37.5|African:25|East Asian:12.5|Greater Middle Eastern:12.5|South Asian:12.5
PGS002074	0.00671864	0.00489945	0.170293	portability-ldpred2_593	Hematuria	Hematuria	HP_0000790		European:37.5|African:25|East Asian:12.5|Greater Middle Eastern:12.5|South Asian:12.5
PGS002075	-0.00791255	0.00491277	0.107278	portability-ldpred2_594	Urinary calculus	urolithiasis	MONDO_0024647		European:37.5|African:25|East Asian:12.5|Greater Middle Eastern:12.5|South Asian:12.5
PGS002076	0.0095332	0.00489915	0.0516801	portability-ldpred2_600	Hyperplasia of prostate	benign prostatic hyperplasia	EFO_0000284		European:37.5|African:25|East Asian:12.5|Greater Middle Eastern:12.5|South Asian:12.5
PGS002077	-0.00757087	0.00489722	0.12213	portability-ldpred2_615	Endometriosis	endometriosis	EFO_0001065		European:37.5|African:25|East Asian:12.5|Greater Middle Eastern:12.5|South Asian:12.5
PGS002078	0.00645437	0.00489907	0.187694	portability-ldpred2_618	Genital prolapse	prolapse of female genital organ	MONDO_0001592		European:37.5|African:25|East Asian:12.5|Greater Middle Eastern:12.5|South Asian:12.5
PGS002079	-0.000378334	0.00489433	0.938385	portability-ldpred2_626.1	Irregular menstrual cycle/bleeding	anomaly of puberty or/and menstrual cycle	MONDO_0015860		European:37.5|African:25|East Asian:12.5|Greater Middle Eastern:12.5|South Asian:12.5
PGS002080	0.00683814	0.0049012	0.16297	portability-ldpred2_654.2	Rhesus isoimmunization in pregnancy	Rh isoimmunization	EFO_1001159		European:37.5|African:25|East Asian:12.5|Greater Middle Eastern:12.5|South Asian:12.5
PGS002081	0.00202171	0.0048979	0.679778	portability-ldpred2_681	Superficial cellulitis and abscess	cellulitis	EFO_0003035		European:37.5|African:25|East Asian:12.5|Greater Middle Eastern:12.5|South Asian:12.5
PGS002082	0.00509471	0.00489833	0.298309	portability-ldpred2_695.4	Lupus (localized and systemic)	lupus erythematosus	MONDO_0004670		European:37.5|African:25|East Asian:12.5|Greater Middle Eastern:12.5|South Asian:12.5
PGS002083	0.0106595	0.0048949	0.0294399	portability-ldpred2_696.4	Psoriasis	psoriasis	EFO_0000676		European:37.5|African:25|East Asian:12.5|Greater Middle Eastern:12.5|South Asian:12.5
PGS002084	-0.00654023	0.00489354	0.181398	portability-ldpred2_697	Sarcoidosis	skin sarcoidosis	EFO_1000767		European:42.9|African:28.6|Greater Middle Eastern:14.3|South Asian:14.3
PGS002085	0.0131989	0.00489811	0.00705024	portability-ldpred2_702.2	Seborrheic keratosis	seborrheic keratosis	EFO_0005584		European:37.5|African:25|East Asian:12.5|Greater Middle Eastern:12.5|South Asian:12.5
PGS002086	0.00612124	0.00490346	0.211914	portability-ldpred2_704	Diseases of hair and hair follicles	disorder of pilosebaceous unit	MONDO_0002917		European:37.5|African:25|East Asian:12.5|Greater Middle Eastern:12.5|South Asian:12.5
PGS002087	0.00755557	0.00490726	0.123654	portability-ldpred2_706.2	Sebaceous cyst	Epidermal Inclusion Cyst	EFO_1000243		European:37.5|African:25|East Asian:12.5|Greater Middle Eastern:12.5|South Asian:12.5
PGS002088	-0.000267414	0.00490315	0.956506	portability-ldpred2_714.1	Rheumatoid arthritis	rheumatoid arthritis	EFO_0000685		European:37.5|African:25|East Asian:12.5|Greater Middle Eastern:12.5|South Asian:12.5
PGS002089	0.0038062	0.0048993	0.437233	portability-ldpred2_715.2	Ankylosing spondylitis	ankylosing spondylitis	EFO_0003898		European:60|Greater Middle Eastern:20|South Asian:20
PGS002090	-0.00377236	0.00489523	0.440941	portability-ldpred2_716	Other arthropathies	Arthropathy	HP_0003040		European:37.5|African:25|East Asian:12.5|Greater Middle Eastern:12.5|South Asian:12.5
PGS002091	-0.00477861	0.00490188	0.329643	portability-ldpred2_717	Polymyalgia Rheumatica	polymyalgia rheumatica	EFO_0008518		European:37.5|African:25|East Asian:12.5|Greater Middle Eastern:12.5|South Asian:12.5
PGS002092	0.00496902	0.00489607	0.310164	portability-ldpred2_728.71	Contracture of palmar fascia [Dupuytren's disease]	Dupuytren Contracture	EFO_0004229		European:42.9|African:28.6|Greater Middle Eastern:14.3|South Asian:14.3
PGS002093	0.00588174	0.00489836	0.229858	portability-ldpred2_735.3	Hallux valgus (Bunion)	Hallux valgus	HP_0001822		European:37.5|African:25|East Asian:12.5|Greater Middle Eastern:12.5|South Asian:12.5
PGS002094	-0.00215546	0.00489638	0.659786	portability-ldpred2_740	Osteoarthrosis	osteoarthritis	MONDO_0005178		European:37.5|African:25|East Asian:12.5|Greater Middle Eastern:12.5|South Asian:12.5
PGS002095	-0.00527186	0.0048947	0.281467	portability-ldpred2_743.1	Osteoporosis	osteoporosis	EFO_0003882		European:37.5|African:25|East Asian:12.5|Greater Middle Eastern:12.5|South Asian:12.5
PGS002096	0.00355475	0.00489693	0.467898	portability-ldpred2_785	Abdominal pain	Abdominal pain	HP_0002027		European:37.5|African:25|East Asian:12.5|Greater Middle Eastern:12.5|South Asian:12.5
PGS002097	-0.00381744	0.00489724	0.435689	portability-ldpred2_960.2	Allergy/adverse effect of penicillin	drug allergy	EFO_0009482		European:37.5|African:25|East Asian:12.5|Greater Middle Eastern:12.5|South Asian:12.5
PGS002098	0.000919833	0.00490234	0.851167	portability-ldpred2_abnormal_appetite	Recent poor appetite or overeating	eating disorder	EFO_0005203		European:37.5|African:25|East Asian:12.5|Greater Middle Eastern:12.5|South Asian:12.5
PGS002099	-0.0116591	0.00489572	0.0172506	portability-ldpred2_albumin	Albumin	serum albumin measurement	EFO_0004535		European:37.5|African:25|East Asian:12.5|Greater Middle Eastern:12.5|South Asian:12.5
PGS002100	0.0908175	0.0048707	4.9e-77	portability-ldpred2_ankle_spacing	Ankle spacing width	anthropometric measurement	EFO_0004302		European:37.5|African:25|East Asian:12.5|Greater Middle Eastern:12.5|South Asian:12.5
PGS002101	-0.0113264	0.00489891	0.0207846	portability-ldpred2_apoA	Apolipoprotein A	apolipoprotein A 1 measurement	EFO_0004614		European:37.5|African:25|East Asian:12.5|Greater Middle Eastern:12.5|South Asian:12.5
PGS002102	-0.00811192	0.00489959	0.0978096	portability-ldpred2_apoB	Apolipoprotein B	apolipoprotein B measurement	EFO_0004615		European:37.5|African:25|East Asian:12.5|Greater Middle Eastern:12.5|South Asian:12.5
PGS002103	-0.0104133	0.00490472	0.033754	portability-ldpred2_avMSE	avMSE	visual acuity measurement	EFO_0008385		European:37.5|African:25|East Asian:12.5|Greater Middle Eastern:12.5|South Asian:12.5
PGS002104	0.00177532	0.00489532	0.716865	portability-ldpred2_bad_hearing	Hearing difficulty/problems	hearing disorder	MONDO_0021945		European:37.5|African:25|East Asian:12.5|Greater Middle Eastern:12.5|South Asian:12.5
PGS002105	0.0566017	0.00488753	6.25e-31	portability-ldpred2_birth_weight	Birth weight	birth weight	EFO_0004344		European:37.5|African:25|East Asian:12.5|Greater Middle Eastern:12.5|South Asian:12.5
PGS002106	-0.00507012	0.00489916	0.300728	portability-ldpred2_calcium	Calcium	calcium measurement	EFO_0004838		European:37.5|African:25|East Asian:12.5|Greater Middle Eastern:12.5|South Asian:12.5
PGS002107	0.00560849	0.00489614	0.252017	portability-ldpred2_celiac_gluten	Diagnosed with coeliac disease or gluten sensitivity	celiac disease	EFO_0001060		European:42.9|African:28.6|Greater Middle Eastern:14.3|South Asian:14.3
PGS002108	-0.00980887	0.0049011	0.0453652	portability-ldpred2_cholesterol	Cholesterol	total cholesterol measurement	EFO_0004574		European:37.5|African:25|East Asian:12.5|Greater Middle Eastern:12.5|South Asian:12.5
PGS002109	-0.00308442	0.00489827	0.528899	portability-ldpred2_darker_hair0	Hair colour (natural, before greying)	hair colour measurement	EFO_0007822		European:37.5|African:25|East Asian:12.5|Greater Middle Eastern:12.5|South Asian:12.5
PGS002110	-0.00488985	0.00490394	0.318713	portability-ldpred2_darker_skin0	Skin colour	skin pigmentation	EFO_0003784		European:37.5|African:25|East Asian:12.5|Greater Middle Eastern:12.5|South Asian:12.5
PGS002111	-0.00655607	0.00489911	0.180838	portability-ldpred2_depressed_for_1w	Ever depressed for a whole week	depressive symptom measurement	EFO_0007006		European:37.5|African:25|East Asian:12.5|Greater Middle Eastern:12.5|South Asian:12.5
PGS002112	0.00132747	0.00490119	0.786511	portability-ldpred2_depression_feelings	Recent feelings of depression	depressive symptom measurement	EFO_0007006		European:37.5|African:25|East Asian:12.5|Greater Middle Eastern:12.5|South Asian:12.5
PGS002113	0.00171566	0.0048993	0.726203	portability-ldpred2_depression_stress_trauma	Depression possibly related to stressful or traumatic event	trauma exposure measurement|depressive episode measurement	EFO_0010703|EFO_0007704		European:37.5|African:25|East Asian:12.5|Greater Middle Eastern:12.5|South Asian:12.5
PGS002114	-0.00843147	0.00489551	0.085031	portability-ldpred2_diastolic_BP	Diastolic blood pressure, automated reading	diastolic blood pressure	EFO_0006336		European:37.5|African:25|East Asian:12.5|Greater Middle Eastern:12.5|South Asian:12.5
PGS002115	-0.0031459	0.00490021	0.520884	portability-ldpred2_drink_alcohol	Alcohol drinker status	alcohol drinking	EFO_0004329		European:37.5|African:25|East Asian:12.5|Greater Middle Eastern:12.5|South Asian:12.5
PGS002116	0.00622328	0.00489848	0.203936	portability-ldpred2_ECG_P_duration	P duration	P wave duration	EFO_0005094		European:37.5|African:25|East Asian:12.5|Greater Middle Eastern:12.5|South Asian:12.5
PGS002117	0.00629183	0.00489828	0.198981	portability-ldpred2_ECG_PP_interval	PP interval	PP interval	EFO_0600085		European:37.5|African:25|East Asian:12.5|Greater Middle Eastern:12.5|South Asian:12.5
PGS002118	0.00554859	0.00490056	0.257547	portability-ldpred2_ECG_PQ_interval	PQ interval	PR interval	EFO_0004462		European:37.5|African:25|East Asian:12.5|Greater Middle Eastern:12.5|South Asian:12.5
PGS002119	0.00615565	0.0049128	0.210224	portability-ldpred2_ECG_QT_interval	QT interval	QT interval	EFO_0004682		European:37.5|African:25|East Asian:12.5|Greater Middle Eastern:12.5|South Asian:12.5
PGS002120	0.00434637	0.00490018	0.375098	portability-ldpred2_ECG_QTC_interval	QTC interval	QT interval	EFO_0004682		European:37.5|African:25|East Asian:12.5|Greater Middle Eastern:12.5|South Asian:12.5
PGS002121	0.0055868	0.0049	0.254229	portability-ldpred2_ECG_RR_interval	RR interval	RR interval	EFO_0004831		European:37.5|African:25|East Asian:12.5|Greater Middle Eastern:12.5|South Asian:12.5
PGS002122	0.00692988	0.00490814	0.157988	portability-ldpred2_erythrocyte_width	Red blood cell (erythrocyte) distribution width	red blood cell distribution width	EFO_0005192		European:37.5|African:25|East Asian:12.5|Greater Middle Eastern:12.5|South Asian:12.5
PGS002123	-0.00313566	0.0048982	0.522072	portability-ldpred2_erythrocyte	Red blood cell (erythrocyte) count	erythrocyte count	EFO_0004305		European:37.5|African:25|East Asian:12.5|Greater Middle Eastern:12.5|South Asian:12.5
PGS002124	-0.00509107	0.00489848	0.298668	portability-ldpred2_ever_addicted	Ever addicted to any substance or behaviour	addictive behaviour	EFO_0004347		European:37.5|African:25|East Asian:12.5|Greater Middle Eastern:12.5|South Asian:12.5
PGS002125	0.00371032	0.00489636	0.448595	portability-ldpred2_ever_cannabis	Ever taken cannabis	Cannabis use	EFO_0007585		European:37.5|African:25|East Asian:12.5|Greater Middle Eastern:12.5|South Asian:12.5
PGS002126	0.00727661	0.00490244	0.137747	portability-ldpred2_ever_smoked	Ever smoked	smoking status measurement	EFO_0006527		European:37.5|African:25|East Asian:12.5|Greater Middle Eastern:12.5|South Asian:12.5
PGS002127	0.00870616	0.00489696	0.0754381	portability-ldpred2_F_age_first_birth	Age at first live birth	age at first birth measurement	EFO_0009101		European:37.5|African:25|East Asian:12.5|Greater Middle Eastern:12.5|South Asian:12.5
PGS002128	0.00136924	0.00489748	0.779802	portability-ldpred2_F_irregular_menstrual_cycle	Length of menstrual cycle	menstrual cycle measurement	EFO_0007786		European:37.5|African:25|East Asian:12.5|Greater Middle Eastern:12.5|South Asian:12.5
PGS002129	-0.00727601	0.00489569	0.137238	portability-ldpred2_F_length_menstrual_cycle	Length of menstrual cycle	menstrual cycle measurement	EFO_0007786		European:37.5|African:25|East Asian:12.5|Greater Middle Eastern:12.5|South Asian:12.5
PGS002130	8.57e-05	0.00490125	0.98605	portability-ldpred2_F_log_testosterone	Testosterone (female only)	testosterone measurement|female	EFO_0004908|PATO_0000383		European:37.5|African:25|East Asian:12.5|Greater Middle Eastern:12.5|South Asian:12.5
PGS002131	0.0212754	0.00490027	1.42e-05	portability-ldpred2_F_menarche	Age when periods started (menarche)	age at menarche	EFO_0004703		European:37.5|African:25|East Asian:12.5|Greater Middle Eastern:12.5|South Asian:12.5
PGS002132	0.00757442	0.00489221	0.121573	portability-ldpred2_fall_1y	Falls in the last year	fall	EFO_0009631		European:37.5|African:25|East Asian:12.5|Greater Middle Eastern:12.5|South Asian:12.5
PGS002133	0.0145066	0.00490062	0.00307795	portability-ldpred2_fat_perc	Body fat percentage	body fat percentage	EFO_0007800		European:37.5|African:25|East Asian:12.5|Greater Middle Eastern:12.5|South Asian:12.5
PGS002134	0.104127	0.00485783	5.79e-101	portability-ldpred2_FEV1	Forced expiratory volume in 1-second (FEV1), Best measure	forced expiratory volume	EFO_0004314		European:75|Greater Middle Eastern:25
PGS002135	0.007757	0.00489734	0.113225	portability-ldpred2_fluid_intelligence	Fluid intelligence score	intelligence	EFO_0004337		European:37.5|African:25|East Asian:12.5|Greater Middle Eastern:12.5|South Asian:12.5
PGS002136	0.00146279	0.00490948	0.765743	portability-ldpred2_foreboding_feelings	Recent feelings of foreboding	worry measurement	EFO_0009589		European:37.5|African:25|East Asian:12.5|Greater Middle Eastern:12.5|South Asian:12.5
PGS002137	0.00463455	0.00489692	0.343943	portability-ldpred2_fracture_5y	Fractured/broken bones in last 5 years	bone fracture	EFO_0003931		European:37.5|African:25|East Asian:12.5|Greater Middle Eastern:12.5|South Asian:12.5
PGS002138	0.132741	0.00482434	4.51e-164	portability-ldpred2_FVC	Forced vital capacity (FVC), Best measure	vital capacity	EFO_0004312		European:75|Greater Middle Eastern:25
PGS002139	-0.0045304	0.00490755	0.355939	portability-ldpred2_geek_time	Time spent watching television (TV) or using computer	lifestyle measurement	EFO_0010724		European:37.5|African:25|East Asian:12.5|Greater Middle Eastern:12.5|South Asian:12.5
PGS002140	-0.00296248	0.00490265	0.545675	portability-ldpred2_glasses	Wears glasses or contact lenses	eye measurement	EFO_0004731		European:37.5|African:25|East Asian:12.5|Greater Middle Eastern:12.5|South Asian:12.5
PGS002141	0.00150108	0.00489673	0.759191	portability-ldpred2_haematocrit_perc	Haematocrit percentage	hematocrit	EFO_0004348		European:37.5|African:25|East Asian:12.5|Greater Middle Eastern:12.5|South Asian:12.5
PGS002142	-0.0002729	0.00489986	0.955585	portability-ldpred2_haemoglobin	Haemoglobin concentration	hemoglobin measurement	EFO_0004509		European:37.5|African:25|East Asian:12.5|Greater Middle Eastern:12.5|South Asian:12.5
PGS002143	0.0880134	0.00486168	9.29e-73	portability-ldpred2_hand_grip_strength	Hand grip strength (mean of both)	grip strength measurement	EFO_0006941		European:37.5|African:25|East Asian:12.5|Greater Middle Eastern:12.5|South Asian:12.5
PGS002144	-0.00598327	0.00489366	0.221471	portability-ldpred2_hard_falling_asleep	Trouble falling asleep	Sleep Disorder	EFO_0008568		European:37.5|African:25|East Asian:12.5|Greater Middle Eastern:12.5|South Asian:12.5
PGS002145	0.00439489	0.00491487	0.371223	portability-ldpred2_headaches_for_3m	Headaches for 3+ months	headache disorder	EFO_0009550		European:37.5|African:25|East Asian:12.5|Greater Middle Eastern:12.5|South Asian:12.5
PGS002146	0.249977	0.00463095	0	portability-ldpred2_height	Standing height	body height	EFO_0004339		European:37.5|African:25|East Asian:12.5|Greater Middle Eastern:12.5|South Asian:12.5
PGS002147	-0.00305931	0.00489599	0.53207	portability-ldpred2_immature_reticulocyte_frac	Immature reticulocyte fraction	Immature Reticulocyte Fraction Measurement	EFO_0009253		European:37.5|African:25|East Asian:12.5|Greater Middle Eastern:12.5|South Asian:12.5
PGS002148	0.0214162	0.00489428	1.22e-05	portability-ldpred2_income	Average total household income before tax	household income	EFO_0009695		European:37.5|African:25|East Asian:12.5|Greater Middle Eastern:12.5|South Asian:12.5
PGS002149	-0.00966874	0.00489559	0.0482811	portability-ldpred2_insomnia	Sleeplessness / insomnia	insomnia	EFO_0004698		European:37.5|African:25|East Asian:12.5|Greater Middle Eastern:12.5|South Asian:12.5
PGS002150	-0.00916304	0.00489986	0.0614874	portability-ldpred2_LDL	LDL direct	low density lipoprotein cholesterol measurement	EFO_0004611		European:37.5|African:25|East Asian:12.5|Greater Middle Eastern:12.5|South Asian:12.5
PGS002151	-0.00053432	0.00489619	0.913101	portability-ldpred2_left_handed	Handedness (chirality/laterality)	handedness	EFO_0009902		European:37.5|African:25|East Asian:12.5|Greater Middle Eastern:12.5|South Asian:12.5
PGS002152	0.000734503	0.00491515	0.881211	portability-ldpred2_less_alcohol	Alcohol intake frequency	alcohol consumption measurement	EFO_0007878		European:37.5|African:25|East Asian:12.5|Greater Middle Eastern:12.5|South Asian:12.5
PGS002153	0.0095911	0.00489465	0.0500652	portability-ldpred2_less_happy_with_health	General happiness with own health	health satisfaction measurement	EFO_0009724		European:37.5|African:25|East Asian:12.5|Greater Middle Eastern:12.5|South Asian:12.5
PGS002154	0.00367532	0.00489544	0.452803	portability-ldpred2_less_happy	General happiness	wellbeing measurement	EFO_0007869		European:37.5|African:25|East Asian:12.5|Greater Middle Eastern:12.5|South Asian:12.5
PGS002155	0.00176617	0.00490792	0.718954	portability-ldpred2_less_tanned	Ease of skin tanning	suntan	EFO_0004279		European:37.5|African:25|East Asian:12.5|Greater Middle Eastern:12.5|South Asian:12.5
PGS002156	0.0110022	0.00490437	0.0248832	portability-ldpred2_log_age_first_sex	Age first had sexual intercourse	age at first sexual intercourse measurement	EFO_0009749		European:37.5|African:25|East Asian:12.5|Greater Middle Eastern:12.5|South Asian:12.5
PGS002157	-0.0122109	0.00489697	0.0126538	portability-ldpred2_log_ALP	Alkaline phosphatase	alkaline phosphatase measurement	EFO_0004533		European:37.5|African:25|East Asian:12.5|Greater Middle Eastern:12.5|South Asian:12.5
PGS002158	-0.0169038	0.00489863	0.000560056	portability-ldpred2_log_ALT	Alanine aminotransferase	serum alanine aminotransferase measurement	EFO_0004735		European:37.5|African:25|East Asian:12.5|Greater Middle Eastern:12.5|South Asian:12.5
PGS002159	-0.00898762	0.00490203	0.0667487	portability-ldpred2_log_AST	Aspartate aminotransferase	aspartate aminotransferase measurement	EFO_0004736		European:37.5|African:25|East Asian:12.5|Greater Middle Eastern:12.5|South Asian:12.5
PGS002160	-0.00474152	0.00489309	0.332543	portability-ldpred2_log_bilirubin	Total bilirubin	bilirubin measurement	EFO_0004570		European:37.5|African:25|East Asian:12.5|Greater Middle Eastern:12.5|South Asian:12.5
PGS002161	-0.00818852	0.00490456	0.0950174	portability-ldpred2_log_BMI	Body mass index (BMI)	body mass index	EFO_0004340		European:37.5|African:25|East Asian:12.5|Greater Middle Eastern:12.5|South Asian:12.5
PGS002162	0.0185082	0.00489525	0.000156676	portability-ldpred2_log_creatinine_urine	Creatinine (enzymatic) in urine	creatinine clearance measurement	EFO_0007934		European:37.5|African:25|East Asian:12.5|Greater Middle Eastern:12.5|South Asian:12.5
PGS002163	0.0123166	0.0048988	0.0119367	portability-ldpred2_log_creatinine	Creatinine	creatinine measurement	EFO_0004518		European:37.5|African:25|East Asian:12.5|Greater Middle Eastern:12.5|South Asian:12.5
PGS002164	-0.00964161	0.00490182	0.0492012	portability-ldpred2_log_CRP	C-reactive protein	C-reactive protein measurement	EFO_0004458		European:37.5|African:25|East Asian:12.5|Greater Middle Eastern:12.5|South Asian:12.5
PGS002165	0.00734711	0.00489689	0.133534	portability-ldpred2_log_cystatinC	Cystatin C	cystatin C measurement	EFO_0004617		European:37.5|African:25|East Asian:12.5|Greater Middle Eastern:12.5|South Asian:12.5
PGS002166	0.0165688	0.00489675	0.000716481	portability-ldpred2_log_ECG_QRS_duration	QRS duration	QRS duration	EFO_0005055		European:37.5|African:25|East Asian:12.5|Greater Middle Eastern:12.5|South Asian:12.5
PGS002167	-0.00806156	0.00489693	0.0997264	portability-ldpred2_log_eosinophil_perc	Eosinophil percentage	eosinophil percentage of leukocytes	EFO_0007991		European:37.5|African:25|East Asian:12.5|Greater Middle Eastern:12.5|South Asian:12.5
PGS002168	0.164785	0.00477741	2.11e-254	portability-ldpred2_log_fat_free_mass	Whole body fat-free mass	lean body mass	EFO_0004995		European:37.5|African:25|East Asian:12.5|Greater Middle Eastern:12.5|South Asian:12.5
PGS002169	0.0602124	0.00488469	8.32e-35	portability-ldpred2_log_fat_mass	Whole body fat mass	fat body mass	EFO_0005409		European:37.5|African:25|East Asian:12.5|Greater Middle Eastern:12.5|South Asian:12.5
PGS002170	-0.0124135	0.00490022	0.011307	portability-ldpred2_log_glucose	Glucose	glucose measurement	EFO_0004468		European:37.5|African:25|East Asian:12.5|Greater Middle Eastern:12.5|South Asian:12.5
PGS002171	-0.00946783	0.00489499	0.0531018	portability-ldpred2_log_HbA1c	Glycated haemoglobin (HbA1c)	HbA1c measurement	EFO_0004541		European:37.5|African:25|East Asian:12.5|Greater Middle Eastern:12.5|South Asian:12.5
PGS002172	-0.00612985	0.00489678	0.21065	portability-ldpred2_log_HDL	HDL cholesterol	high density lipoprotein cholesterol measurement	EFO_0004612		European:37.5|African:25|East Asian:12.5|Greater Middle Eastern:12.5|South Asian:12.5
PGS002173	-0.00741505	0.00489726	0.130008	portability-ldpred2_log_heel_BMD	Heel bone mineral density (BMD)	heel bone mineral density	EFO_0009270		European:37.5|African:25|East Asian:12.5|Greater Middle Eastern:12.5|South Asian:12.5
PGS002174	0.0023774	0.00489927	0.627499	portability-ldpred2_log_heel_BUA	Heel Broadband ultrasound attenuation, direct entry	calcaneal bone quantitative ultrasound measurement	EFO_0007772		European:37.5|African:25|East Asian:12.5|Greater Middle Eastern:12.5|South Asian:12.5
PGS002175	-0.00997388	0.00489619	0.0416542	portability-ldpred2_log_heel_SoS	Speed of sound through heel	velocity of sound measurement	EFO_0005654		European:37.5|African:25|East Asian:12.5|Greater Middle Eastern:12.5|South Asian:12.5
PGS002176	0.0782604	0.00487259	9.63e-58	portability-ldpred2_log_hip_circ	Hip circumference	hip circumference	EFO_0005093		European:37.5|African:25|East Asian:12.5|Greater Middle Eastern:12.5|South Asian:12.5
PGS002177	-0.00903189	0.00489505	0.0650344	portability-ldpred2_log_HLR_reticulocyte	High light scatter reticulocyte count	reticulocyte measurement	EFO_0010700		European:37.5|African:25|East Asian:12.5|Greater Middle Eastern:12.5|South Asian:12.5
PGS002178	0.0111422	0.00489711	0.0228993	portability-ldpred2_log_IGF1	IGF-1	IGF-1 measurement	EFO_0004627		European:37.5|African:25|East Asian:12.5|Greater Middle Eastern:12.5|South Asian:12.5
PGS002179	0.0106266	0.0049022	0.0301903	portability-ldpred2_log_impedance	Impedance of whole body	body composition measurement	EFO_0005106		European:37.5|African:25|East Asian:12.5|Greater Middle Eastern:12.5|South Asian:12.5
PGS002180	-0.0220543	0.0048963	6.69e-06	portability-ldpred2_log_leukocyte	White blood cell (leukocyte) count	leukocyte count	EFO_0004308		European:37.5|African:25|East Asian:12.5|Greater Middle Eastern:12.5|South Asian:12.5
PGS002181	0.00341951	0.00489617	0.484931	portability-ldpred2_log_lipoA	Lipoprotein A	lipoprotein A measurement	EFO_0006925		European:37.5|African:25|East Asian:12.5|Greater Middle Eastern:12.5|South Asian:12.5
PGS002182	-0.0187717	0.00491364	0.000133614	portability-ldpred2_log_log_gammaGT	Gamma glutamyltransferase	serum gamma-glutamyl transferase measurement	EFO_0004532		European:37.5|African:25|East Asian:12.5|Greater Middle Eastern:12.5|South Asian:12.5
PGS002183	-0.0117044	0.00489824	0.016879	portability-ldpred2_log_lymphocyte	Lymphocyte count	lymphocyte count	EFO_0004587		European:37.5|African:25|East Asian:12.5|Greater Middle Eastern:12.5|South Asian:12.5
PGS002184	0.0162021	0.00489833	0.000942131	portability-ldpred2_log_mean_carotid_IMT	Mean carotid IMT (intima-medial thickness) at 120/150/210/240 degrees	carotid artery intima media thickness	EFO_0007117		European:37.5|African:25|East Asian:12.5|Greater Middle Eastern:12.5|South Asian:12.5
PGS002185	0.00344407	0.0048969	0.481865	portability-ldpred2_log_microalbumin_urine	Microalbumin in urine	urinary microalbumin measurement	EFO_0010967		European:37.5|African:25|East Asian:12.5|Greater Middle Eastern:12.5|South Asian:12.5
PGS002186	-0.0124662	0.00489586	0.010894	portability-ldpred2_log_monocyte	Monocyte count	monocyte count	EFO_0005091		European:37.5|African:25|East Asian:12.5|Greater Middle Eastern:12.5|South Asian:12.5
PGS002187	-0.0171479	0.00490362	0.000471405	portability-ldpred2_log_neutrophil	Neutrophil count	neutrophil count	EFO_0004833		European:37.5|African:25|East Asian:12.5|Greater Middle Eastern:12.5|South Asian:12.5
PGS002188	-0.0177917	0.00489843	0.000281683	portability-ldpred2_log_platelet_crit	Platelet crit	platelet crit	EFO_0007985		European:37.5|African:25|East Asian:12.5|Greater Middle Eastern:12.5|South Asian:12.5
PGS002189	0.00606684	0.00489674	0.215375	portability-ldpred2_log_platelet_volume	Mean platelet (thrombocyte) volume	mean platelet volume	EFO_0004584		European:37.5|African:25|East Asian:12.5|Greater Middle Eastern:12.5|South Asian:12.5
PGS002190	0.00650714	0.00490483	0.184628	portability-ldpred2_log_platelet_width	Platelet distribution width	platelet component distribution width	EFO_0007984		European:37.5|African:25|East Asian:12.5|Greater Middle Eastern:12.5|South Asian:12.5
PGS002191	-0.0174225	0.00489832	0.000376091	portability-ldpred2_log_platelet	Platelet count	platelet count	EFO_0004309		European:37.5|African:25|East Asian:12.5|Greater Middle Eastern:12.5|South Asian:12.5
PGS002192	0.019179	0.00490597	9.28e-05	portability-ldpred2_log_potassium_urine	Potassium in urine	urinary potassium measurement	EFO_0010952		European:37.5|African:25|East Asian:12.5|Greater Middle Eastern:12.5|South Asian:12.5
PGS002193	-0.00741099	0.00489774	0.130256	portability-ldpred2_log_pulse_rate	Pulse rate, automated reading	heart rate	EFO_0004326		European:37.5|African:25|East Asian:12.5|Greater Middle Eastern:12.5|South Asian:12.5
PGS002194	-0.0133875	0.00489556	0.00624993	portability-ldpred2_log_reticulocyte	Reticulocyte count	reticulocyte count	EFO_0007986		European:37.5|African:25|East Asian:12.5|Greater Middle Eastern:12.5|South Asian:12.5
PGS002195	0.0120436	0.00489401	0.0138667	portability-ldpred2_log_SHBG	Sex hormone binding globulin (SHBG)	sex hormone-binding globulin measurement	EFO_0004696		European:37.5|African:25|East Asian:12.5|Greater Middle Eastern:12.5|South Asian:12.5
PGS002196	0.0217234	0.00489293	9.05e-06	portability-ldpred2_log_sleep	Sleep duration	sleep duration	EFO_0005271		European:37.5|African:25|East Asian:12.5|Greater Middle Eastern:12.5|South Asian:12.5
PGS002197	-0.0129949	0.00491168	0.00815743	portability-ldpred2_log_triglycerides	Triglycerides	triglyceride measurement	EFO_0004530		European:37.5|African:25|East Asian:12.5|Greater Middle Eastern:12.5|South Asian:12.5
PGS002198	-0.00079068	0.00489846	0.871769	portability-ldpred2_log_urea	Urea	urea measurement	EFO_0011005		European:37.5|African:25|East Asian:12.5|Greater Middle Eastern:12.5|South Asian:12.5
PGS002199	-0.0140477	0.00489418	0.00410457	portability-ldpred2_log_ventricular_rate	Ventricular rate	ventricular rate measurement	EFO_0007928		European:37.5|African:25|East Asian:12.5|Greater Middle Eastern:12.5|South Asian:12.5
PGS002200	0.00648461	0.00489538	0.185303	portability-ldpred2_log_vitaminD	Vitamin D	vitamin D measurement	EFO_0004631		European:37.5|African:25|East Asian:12.5|Greater Middle Eastern:12.5|South Asian:12.5
PGS002201	0.0452933	0.00489036	2.18e-20	portability-ldpred2_log_waist_circ	Waist circumference	waist circumference	EFO_0004342		European:37.5|African:25|East Asian:12.5|Greater Middle Eastern:12.5|South Asian:12.5
PGS002202	0.163536	0.00478005	2.05e-250	portability-ldpred2_log_water_mass	Whole body water mass	whole body water mass	EFO_0009805		European:37.5|African:25|East Asian:12.5|Greater Middle Eastern:12.5|South Asian:12.5
PGS002203	0.00096313	0.00491182	0.844546	portability-ldpred2_lymphocyte_perc	Lymphocyte percentage	lymphocyte percentage of leukocytes	EFO_0007993		European:37.5|African:25|East Asian:12.5|Greater Middle Eastern:12.5|South Asian:12.5
PGS002204	-0.0168871	0.00490413	0.000575355	portability-ldpred2_M_less_hair	Hair/balding pattern	balding measurement	EFO_0007825		European:37.5|African:25|East Asian:12.5|Greater Middle Eastern:12.5|South Asian:12.5
PGS002205	0.0047329	0.00489898	0.334005	portability-ldpred2_M_log_testosterone	Testosterone (male only)	testosterone measurement|male	EFO_0004908|PATO_0000384		European:37.5|African:25|East Asian:12.5|Greater Middle Eastern:12.5|South Asian:12.5
PGS002206	0.00111194	0.00492542	0.821394	portability-ldpred2_MCH	Mean corpuscular haemoglobin	mean corpuscular hemoglobin	EFO_0004527		European:37.5|African:25|East Asian:12.5|Greater Middle Eastern:12.5|South Asian:12.5
PGS002207	0.00310234	0.0049232	0.528604	portability-ldpred2_MCV	Mean corpuscular volume	mean corpuscular volume	EFO_0004526		European:37.5|African:25|East Asian:12.5|Greater Middle Eastern:12.5|South Asian:12.5
PGS002208	-0.00522209	0.0048951	0.286073	portability-ldpred2_monocyte_perc	Monocyte percentage	monocyte percentage of leukocytes	EFO_0007989		European:37.5|African:25|East Asian:12.5|Greater Middle Eastern:12.5|South Asian:12.5
PGS002209	0.000234171	0.00489753	0.961865	portability-ldpred2_more_evening	Morning/evening person (chronotype)	chronotype measurement	EFO_0008328		European:37.5|African:25|East Asian:12.5|Greater Middle Eastern:12.5|South Asian:12.5
PGS002210	-0.0128282	0.00490014	0.00885246	portability-ldpred2_more_sunscreen	Use of sun/uv protection	sun exposure measurement	EFO_0010729		European:37.5|African:25|East Asian:12.5|Greater Middle Eastern:12.5|South Asian:12.5
PGS002211	0.0096814	0.00489939	0.0481617	portability-ldpred2_myopia	Myopia diagnosis	Myopia	HP_0000545		European:37.5|African:25|East Asian:12.5|Greater Middle Eastern:12.5|South Asian:12.5
PGS002212	0.00196012	0.00489589	0.688895	portability-ldpred2_narcolepsy	Daytime dozing / sleeping (narcolepsy)	narcolepsy	MONDO_0021107		European:37.5|African:25|East Asian:12.5|Greater Middle Eastern:12.5|South Asian:12.5
PGS002213	-0.00194711	0.00489588	0.690852	portability-ldpred2_neuroticism	Neuroticism score	neuroticism measurement	EFO_0007660		European:37.5|African:25|East Asian:12.5|Greater Middle Eastern:12.5|South Asian:12.5
PGS002214	-0.000597793	0.00491482	0.903193	portability-ldpred2_neutrophil_perc	Neutrophil percentage	neutrophil percentage of leukocytes	EFO_0007990		European:37.5|African:25|East Asian:12.5|Greater Middle Eastern:12.5|South Asian:12.5
PGS002215	0.00263858	0.004895	0.589868	portability-ldpred2_no_sex	Age first had sexual intercourse	age at first sexual intercourse measurement	EFO_0009749		European:37.5|African:25|East Asian:12.5|Greater Middle Eastern:12.5|South Asian:12.5
PGS002216	-0.00336105	0.00489641	0.492448	portability-ldpred2_phosphate	Phosphate	phosphate measurement	EFO_0010968		European:37.5|African:25|East Asian:12.5|Greater Middle Eastern:12.5|South Asian:12.5
PGS002217	0.00229546	0.00489941	0.639419	portability-ldpred2_play_computer	Plays computer games	lifestyle measurement	EFO_0010724		European:37.5|African:25|East Asian:12.5|Greater Middle Eastern:12.5|South Asian:12.5
PGS002218	0.00139341	0.00489921	0.776095	portability-ldpred2_poorer_health	Overall health rating	health trait	EFO_0007652		European:37.5|African:25|East Asian:12.5|Greater Middle Eastern:12.5|South Asian:12.5
PGS002219	-0.0107588	0.00492029	0.0287799	portability-ldpred2_protein	Total protein	total blood protein measurement	EFO_0004536		European:37.5|African:25|East Asian:12.5|Greater Middle Eastern:12.5|South Asian:12.5
PGS002220	-0.00396167	0.00491702	0.42042	portability-ldpred2_red_hair	Hair colour (natural, before greying)	hair colour measurement	EFO_0007822		European:42.9|African:28.6|Greater Middle Eastern:14.3|South Asian:14.3
PGS002221	0.00145272	0.0048972	0.766741	portability-ldpred2_reticulocyte_volume	Mean reticulocyte volume	mean reticulocyte volume	EFO_0010701		European:37.5|African:25|East Asian:12.5|Greater Middle Eastern:12.5|South Asian:12.5
PGS002222	0.00223914	0.00489506	0.647367	portability-ldpred2_self_harm_thoughts	Ever contemplated self-harm / Recent thoughts of suicide or self-harm	Self-injurious behavior	HP_0100716		European:37.5|African:25|East Asian:12.5|Greater Middle Eastern:12.5|South Asian:12.5
PGS002223	-0.0125523	0.00491443	0.0106503	portability-ldpred2_sensitive_stomach	Sensitive stomach	health trait	EFO_0007652		European:37.5|African:25|East Asian:12.5|Greater Middle Eastern:12.5|South Asian:12.5
PGS002224	0.212634	0.00472877	0	portability-ldpred2_sitting_height	Sitting height	sitting height measurement	EFO_0011011		European:37.5|African:25|East Asian:12.5|Greater Middle Eastern:12.5|South Asian:12.5
PGS002225	-0.00900077	0.0048983	0.0661445	portability-ldpred2_snoring	Snoring	snoring measurement	EFO_0008341		European:37.5|African:25|East Asian:12.5|Greater Middle Eastern:12.5|South Asian:12.5
PGS002226	-0.00725502	0.0048966	0.138448	portability-ldpred2_sodium_urine	Sodium in urine	sodium measurement	EFO_0009282		European:37.5|African:25|East Asian:12.5|Greater Middle Eastern:12.5|South Asian:12.5
PGS002227	0.00206813	0.00489887	0.672909	portability-ldpred2_sphered_cell_volume	Mean sphered cell volume	hematological measurement	EFO_0004503		European:37.5|African:25|East Asian:12.5|Greater Middle Eastern:12.5|South Asian:12.5
PGS002228	-0.0113668	0.00489744	0.0202975	portability-ldpred2_systolic_BP	Systolic blood pressure, automated reading	systolic blood pressure	EFO_0006335		European:37.5|African:25|East Asian:12.5|Greater Middle Eastern:12.5|South Asian:12.5
PGS002229	0.00106729	0.00489714	0.827477	portability-ldpred2_urate	Urate	urate measurement	EFO_0004531		European:37.5|African:25|East Asian:12.5|Greater Middle Eastern:12.5|South Asian:12.5
PGS002230	0.0194679	0.00489391	6.97e-05	portability-ldpred2_water_intake	Water intake	drinking behavior	EFO_0004315		European:37.5|African:25|East Asian:12.5|Greater Middle Eastern:12.5|South Asian:12.5
PGS002231	0.00535143	0.0049023	0.275013	portability-ldpred2_years_of_edu	Qualifications (years of education)	educational attainment	EFO_0011015		European:37.5|African:25|East Asian:12.5|Greater Middle Eastern:12.5|South Asian:12.5
PGS002237	0.0126156	0.00493983	0.01066	GPS_CKD	Chronic Kidney Disease (stage 3 or greater)	chronic kidney disease	EFO_0003884		African:25|Hispanic or Latin American:25|Additional Asian Ancestries:25|European:25
PGS002245	-0.0011735	0.00490849	0.81105	PGS8_LF	Liver fat (MRI-derived)	liver fat measurement	EFO_0010821	European:100	European:100
PGS002251	0.0057063	0.0048998	0.244193	PRS97_BMI	Body mass index	body mass index	EFO_0004340	European:99.1|Hispanic or Latin American:0.5|African:0.4	European:100
PGS002252	-0.013375	0.00492554	0.00662353	PRS_CRC	Colorectal cancer	colorectal cancer	EFO_0005842	European:80.5|East Asian:18.5|African:1	European:100
PGS002257	-0.0118164	0.00489555	0.015799	GRS901_SBP	Systolic blood pressure	systolic blood pressure	EFO_0006335	European:100	European:66.7|Not Reported:11.1|African:11.1|South Asian:11.1
PGS002258	-0.00730474	0.0048986	0.135925	GRS901_DBP	Diastolic blood pressure	diastolic blood pressure	EFO_0006336	European:100	European:40|Not Reported:20|African:20|South Asian:20
PGS002259	0.00838765	0.00492677	0.0886815	metaPRS_Stroke	Stroke	stroke	EFO_0000712	European:47|Not Reported:30.4|East Asian:14.6|South Asian:3|Multi-ancestry (including European):2.6|African:1.6|Hispanic or Latin American:0.3|Additional Asian Ancestries:0.2|Multi-ancestry (excluding European):0.2|Greater Middle Eastern:0.09	East Asian:100
PGS002261	-0.00654696	0.0049001	0.181534	PRS22_NB	Neuroblastoma	neuroblastoma	EFO_0000621	European:100	African:100
PGS002262	-0.0176231	0.0049058	0.000328441	metaPRS_CAD	Coronary artery disease	coronary artery disease	EFO_0001645	East Asian:99.3|Additional Asian Ancestries:0.7	East Asian:100
PGS002266	-0.0053066	0.00490288	0.279111	PRS_29	Nonsyndromic cleft lip with or without cleft palate	cleft lip|Cleft palate	EFO_0003959|HP_0000175	European:59.8|Additional Asian Ancestries:20.7|Multi-ancestry (excluding European):10.3|Not Reported:5.1|Hispanic or Latin American:3.5|African:0.6	European:100
PGS002267	0.00919796	0.00489414	0.0602046	PRS89_AA	Ascending thoracic aortic diameter	cardiovascular disease biomarker measurement|aortic measurement	EFO_0005278|EFO_0020865	European:100	European:100
PGS002270	0.000481165	0.00490152	0.921801	PRS33_LC	Lung cancer	lung carcinoma	EFO_0001071	European:79.9|East Asian:20.1	European:100
PGS002273	-0.00572278	0.00489835	0.242695	GRS12_COVID	COVID-19 infection	COVID-19	MONDO_0100096	European:82.3|Hispanic or Latin American:12.2|Multi-ancestry (excluding European):2.8|South Asian:1.1|African:0.9|East Asian:0.7	European:100
PGS002274	-0.00377211	0.00490191	0.441594	LDL-PRS	Low-density lipoprotein cholesterol	low density lipoprotein cholesterol measurement	EFO_0004611	European:100	European:100
PGS002275	-0.00482939	0.0049001	0.324355	SBP-PRS	Systolic blood pressure	systolic blood pressure	EFO_0006335	European:91.2|African:6.2|Hispanic or Latin American:2|Additional Asian Ancestries:0.4|Additional Diverse Ancestries:0.2	European:100
PGS002277	-0.000550152	0.0049217	0.910998	pPS_Insulin_secretion_1	Type 2 diabetes (based on SNPs associated with insulin secretion)	type 2 diabetes mellitus	MONDO_0005148	European:68.6|Multi-ancestry (excluding European):31.4	South Asian:100
PGS002278	-0.0115412	0.00489631	0.0184252	GRS16_snLVEF	Supranormal left ventricular ejection fraction	left ventricular ejection fraction measurement	EFO_0008373	Multi-ancestry (including European):100	Multi-ancestry (including European):100
PGS002279	0.00794242	0.00489598	0.104767	GRS22_rLVEF	Reduced left ventricular ejection fraction	left ventricular ejection fraction measurement	EFO_0008373	European:98.2|South Asian:0.8|Not Reported:0.4|African:0.3|East Asian:0.3	Multi-ancestry (including European):100
PGS002280	0.00760939	0.0048958	0.120134	GRS83_AD	Alzheimer's disease	Alzheimer disease	MONDO_0004975	European:100	European:100
PGS002281	-0.0058247	0.00489898	0.234466	PRS23_MM	Multiple myeloma	multiple myeloma	EFO_0001378	European:100	European:100
PGS002282	-0.00486422	0.00490529	0.32139	GRS68_NAFLD	Nonalcoholic fatty liver disease	non-alcoholic fatty liver disease	EFO_0003095	European:75.1|African:17.1|Hispanic or Latin American:6.9|Additional Asian Ancestries:0.9	European:100
PGS002283	-0.000168182	0.00490392	0.972642	GRS15_NAFLD	Nonalcoholic fatty liver disease	non-alcoholic fatty liver disease	EFO_0003095	European:75.1|African:17.1|Hispanic or Latin American:6.9|Additional Asian Ancestries:0.9	European:100
PGS002290	-0.00248228	0.00489713	0.612241	GRS10_PUA	Uric acid level	uric acid measurement	EFO_0004761	East Asian:100	East Asian:100
PGS002292	-0.00133432	0.00489552	0.785194	PRS36_KC	Keratoconus	keratoconus	MONDO_0015486	European:100	European:100
PGS002294	3.61e-05	0.00489742	0.994115	PRS111	Breast cancer	breast carcinoma	EFO_0000305	European:88.3|East Asian:11.7	East Asian:100
PGS002295	0.00620678	0.00490152	0.20542	GRS413_IGF-1	Insulin growth-like factor-1 level	insulin like growth factor measurement	EFO_0004628	Not Reported:61.1|European:37.6|South Asian:0.7|African:0.6	European:100
PGS002296	-0.00534347	0.00489646	0.275156	PRS2166_HT	Hypertension	hypertension	EFO_0000537	European:100	European:100
PGS002307	-0.00651649	0.00492667	0.185949	PRS33_gout	Gout	gout	EFO_0004274	European:100	European:100
PGS002358	0.000696312	0.00491222	0.887278	disease_ASTHMA_DIAGNOSED.BOLT-LMM-BBJ	Asthma	asthma	MONDO_0004979	East Asian:100	African:25|East Asian:25|European:25|South Asian:25
PGS002359	-0.00122551	0.00489482	0.802304	disease_AID_ALL.BOLT-LMM-BBJ	Autoimmune disease	autoimmune disease	EFO_0005140	East Asian:100	African:25|East Asian:25|European:25|South Asian:25
PGS002360	-0.00449253	0.00489822	0.35906	body_BMIz.BOLT-LMM-BBJ	BMI	body mass index	EFO_0004340	East Asian:100	African:25|East Asian:25|European:25|South Asian:25
PGS002361	-0.0150275	0.0049112	0.00221695	disease_CARDIOVASCULAR.BOLT-LMM-BBJ	Cardiovascular disease	cardiovascular disease	EFO_0000319	East Asian:100	African:25|East Asian:25|European:25|South Asian:25
PGS002362	-0.00409058	0.004895	0.403351	bp_DIASTOLICadjMEDz.BOLT-LMM-BBJ	Diastolic blood pressure	diastolic blood pressure	EFO_0006336	East Asian:100	African:25|East Asian:25|European:25|South Asian:25
PGS002363	-0.000249904	0.00489779	0.959307	disease_ALLERGY_ECZEMA_DIAGNOSED.BOLT-LMM-BBJ	Eczema	Eczema	HP_0000964	East Asian:100	African:25|East Asian:25|European:25|South Asian:25
PGS002364	-4.52e-05	0.00489924	0.992636	blood_EOSINOPHIL_COUNT.BOLT-LMM-BBJ	Eosinophil count	eosinophil count	EFO_0004842	East Asian:100	African:25|East Asian:25|European:25|South Asian:25
PGS002365	0.00102624	0.00490047	0.834125	biochemistry_Glucose.BOLT-LMM-BBJ	Glucose	glucose measurement	EFO_0004468	East Asian:100	African:25|East Asian:25|European:25|South Asian:25
PGS002366	0.00407126	0.00489639	0.40571	biochemistry_HDLcholesterol.BOLT-LMM-BBJ	HDL Cholesterol	high density lipoprotein cholesterol measurement	EFO_0004612	East Asian:100	African:25|East Asian:25|European:25|South Asian:25
PGS002367	-0.00589454	0.00490102	0.229098	biochemistry_HbA1c.BOLT-LMM-BBJ	HbA1c	HbA1c measurement	EFO_0004541	East Asian:100	African:25|East Asian:25|European:25|South Asian:25
PGS002368	0.276366	0.00460699	0	body_HEIGHTz.BOLT-LMM-BBJ	Height	body height	EFO_0004339	East Asian:100	African:25|East Asian:25|European:25|South Asian:25
PGS002369	-0.00953276	0.00489662	0.0515701	biochemistry_LDLdirect.BOLT-LMM-BBJ	LDL Cholesterol	low density lipoprotein cholesterol measurement	EFO_0004611	East Asian:100	African:25|East Asian:25|European:25|South Asian:25
PGS002370	-0.00321245	0.0048959	0.511733	blood_LYMPHOCYTE_COUNT.BOLT-LMM-BBJ	Lymphocyte Count	lymphocyte count	EFO_0004587	East Asian:100	African:25|East Asian:25|European:25|South Asian:25
PGS002371	0.00921494	0.00497484	0.0639939	blood_MEAN_CORPUSCULAR_HEMOGLOBIN.BOLT-LMM-BBJ	Mean Corpuscular Hemoglobin	mean corpuscular hemoglobin	EFO_0004527	East Asian:100	African:25|East Asian:25|European:25|South Asian:25
PGS002372	-0.00617864	0.00490013	0.207353	blood_MONOCYTE_COUNT.BOLT-LMM-BBJ	Monocyte Count	monocyte count	EFO_0005091	East Asian:100	African:25|East Asian:25|European:25|South Asian:25
PGS002373	-0.0137928	0.00489915	0.00487666	blood_PLATELET_COUNT.BOLT-LMM-BBJ	Platelet count	platelet count	EFO_0004309	East Asian:100	African:25|East Asian:25|European:25|South Asian:25
PGS002374	-0.0047564	0.00490078	0.331788	blood_RED_COUNT.BOLT-LMM-BBJ	Red Blood Cell Count	erythrocyte count	EFO_0004305	East Asian:100	African:25|East Asian:25|European:25|South Asian:25
PGS002375	0.00354221	0.00489978	0.469729	cov_SMOKING_STATUS.BOLT-LMM-BBJ	Smoking status	smoking status measurement	EFO_0006527	East Asian:100	African:25|East Asian:25|European:25|South Asian:25
PGS002376	-0.00782857	0.00489856	0.110026	bp_SYSTOLICadjMEDz.BOLT-LMM-BBJ	Systolic Blood Pressure	systolic blood pressure	EFO_0006335	East Asian:100	African:25|East Asian:25|European:25|South Asian:25
PGS002377	-0.0102371	0.00489601	0.036547	biochemistry_Cholesterol.BOLT-LMM-BBJ	Total cholesterol	total cholesterol measurement	EFO_0004574	East Asian:100	African:25|East Asian:25|European:25|South Asian:25
PGS002378	-0.0102379	0.00489947	0.0366654	biochemistry_Triglycerides.BOLT-LMM-BBJ	Triglycerides	triglyceride measurement	EFO_0004530	East Asian:100	African:25|East Asian:25|European:25|South Asian:25
PGS002379	-0.0066064	0.00490518	0.178051	disease_T2D.BOLT-LMM-BBJ	Type 2 diabetes	type 2 diabetes mellitus	MONDO_0005148	East Asian:100	African:25|East Asian:25|European:25|South Asian:25
PGS002380	-0.015119	0.00489691	0.00202106	blood_WHITE_COUNT.BOLT-LMM-BBJ	White Blood Count	leukocyte count	EFO_0004308	East Asian:100	African:25|East Asian:25|European:25|South Asian:25
PGS002675	-0.00241301	0.00489955	0.622373	repro_NumberChildrenEverBorn_Pooled.SBayesR	Number of children ever born	number of children ever born measurement	EFO_0009102	European:100	African:25|East Asian:25|European:25|South Asian:25
PGS002676	0.0303231	0.00490216	6.29e-10	repro_MENARCHE_AGE.SBayesR	Age of Menarche	age at menarche	EFO_0004703	European:100	African:25|East Asian:25|European:25|South Asian:25
PGS002677	-0.00487025	0.00489644	0.319916	disease_ASTHMA_DIAGNOSED.SBayesR	Asthma	asthma	MONDO_0004979	European:100	African:25|East Asian:25|European:25|South Asian:25
PGS002678	0.00479319	0.00490096	0.328079	disease_AID_ALL.SBayesR	Autoimmune disease	autoimmune disease	EFO_0005140	European:100	African:25|East Asian:25|European:25|South Asian:25
PGS002679	-0.00784722	0.00490089	0.10935	body_BMIz.SBayesR	BMI	body mass index	EFO_0004340	European:100	African:25|East Asian:25|European:25|South Asian:25
PGS002680	0.0172331	0.00489613	0.000432786	body_BALDING1.SBayesR	Balding Type 1	balding measurement	EFO_0007825	European:100	African:25|East Asian:25|European:25|South Asian:25
PGS002681	-0.0189681	0.00489286	0.000106175	bmd_HEEL_TSCOREz.SBayesR	Bone Mineral Density	bone density	EFO_0003923	European:100	African:25|East Asian:25|European:25|South Asian:25
PGS002682	-0.00153162	0.00490993	0.755087	disease_CARDIOVASCULAR.SBayesR	Cardiovascular disease	cardiovascular disease	EFO_0000319	European:100	African:25|East Asian:25|European:25|South Asian:25
PGS002683	0.00507243	0.00490703	0.301284	repro_ChildLess.SBayesR	Childless	reproductive behaviour measurement	EFO_0007862	European:100	African:25|East Asian:25|European:25|South Asian:25
PGS002684	-0.0026003	0.00489583	0.595337	other_MORNINGPERSON.SBayesR	Chronotype (morning person)	chronotype measurement	EFO_0008328	European:100	African:25|East Asian:25|European:25|South Asian:25
PGS002685	0.00974653	0.00489805	0.0466158	cov_EDU_COLLEGE.SBayesR	College education	educational attainment	EFO_0011015	European:100	African:25|East Asian:25|European:25|South Asian:25
PGS002686	0.00137591	0.00490835	0.779234	disease_DERMATOLOGY.SBayesR	Dermatologic diseases	skin disease	EFO_0000701	European:100	African:25|East Asian:25|European:25|South Asian:25
PGS002687	0.00167291	0.00489999	0.732798	disease_DIABETES_ANY_DIAGNOSED.SBayesR	Diabetes (any type)	diabetes mellitus	EFO_0000400	European:100	African:25|East Asian:25|European:25|South Asian:25
PGS002688	0.000115259	0.00490059	0.981236	bp_DIASTOLICadjMEDz.SBayesR	Diastolic blood pressure	diastolic blood pressure	EFO_0006336	European:100	African:25|East Asian:25|European:25|South Asian:25
PGS002689	-0.00389426	0.00490274	0.427027	disease_ALLERGY_ECZEMA_DIAGNOSED.SBayesR	Eczema	Eczema	HP_0000964	European:100	African:25|East Asian:25|European:25|South Asian:25
PGS002690	0.000278821	0.00492342	0.954839	disease_ENDOCRINE_DIABETES.SBayesR	Endocrine and diabetes diseases	endocrine system disease|diabetes mellitus	EFO_0001379|EFO_0000400	European:100	African:25|East Asian:25|European:25|South Asian:25
PGS002691	-0.0102437	0.00489874	0.0365306	blood_EOSINOPHIL_COUNT.SBayesR	Eosinophil count	eosinophil count	EFO_0004842	European:100	African:25|East Asian:25|European:25|South Asian:25
PGS002692	-0.012581	0.00489694	0.0102007	lung_FEV1FVCzSMOKE.SBayesR	FEV1/FVC Ratio	FEV/FEC ratio	EFO_0004713	European:100	African:25|East Asian:25|European:25|South Asian:25
PGS002693	-0.0142989	0.00489744	0.00350741	lung_FVCzSMOKE.SBayesR	Forced Vital Capacity	vital capacity	EFO_0004312	European:100	African:25|East Asian:25|European:25|South Asian:25
PGS002694	-0.00372545	0.00490034	0.447117	biochemistry_Glucose.SBayesR	Glucose	glucose measurement	EFO_0004468	European:100	African:25|East Asian:25|European:25|South Asian:25
PGS002695	-0.00917242	0.00489602	0.0610195	biochemistry_HDLcholesterol.SBayesR	HDL Cholesterol	high density lipoprotein cholesterol measurement	EFO_0004612	European:100	African:25|East Asian:25|European:25|South Asian:25
PGS002696	-0.00147134	0.00489842	0.763897	pigment_HAIR.SBayesR	Hair Color	hair colour measurement	EFO_0007822	European:100	African:25|East Asian:25|European:25|South Asian:25
PGS002697	-0.0113455	0.00489301	0.0204184	biochemistry_HbA1c.SBayesR	HbA1c	HbA1c measurement	EFO_0004541	European:100	African:25|East Asian:25|European:25|South Asian:25
PGS002698	0.252167	0.00463404	0	body_HEIGHTz.SBayesR	Height	body height	EFO_0004339	European:100	African:25|East Asian:25|European:25|South Asian:25
PGS002699	-0.00878543	0.00489617	0.0727704	blood_HIGH_LIGHT_SCATTER_RETICULOCYTE_COUNT.SBayesR	High Light Scatter Reticulocyte Count	reticulocyte count	EFO_0007986	European:100	African:25|East Asian:25|European:25|South Asian:25
PGS002700	-0.00742459	0.00489628	0.129438	disease_HI_CHOL_SELF_REP.SBayesR	High cholesterol	Hypercholesterolemia	HP_0003124	European:100	African:25|East Asian:25|European:25|South Asian:25
PGS002701	-0.00408017	0.00490398	0.40541	disease_HYPERTENSION_DIAGNOSED.SBayesR	Hypertension	hypertension	EFO_0000537	European:100	African:25|East Asian:25|European:25|South Asian:25
PGS002702	-0.00145938	0.00490112	0.765885	disease_HYPOTHYROIDISM_SELF_REP.SBayesR	Hypothyroidism	hypothyroidism	EFO_0004705	European:100	African:25|East Asian:25|European:25|South Asian:25
PGS002703	-0.0091504	0.00489909	0.0618058	biochemistry_LDLdirect.SBayesR	LDL Cholesterol	low density lipoprotein cholesterol measurement	EFO_0004611	European:100	African:25|East Asian:25|European:25|South Asian:25
PGS002704	-0.0123449	0.00490559	0.0118593	blood_LYMPHOCYTE_COUNT.SBayesR	Lymphocyte Count	lymphocyte count	EFO_0004587	European:100	African:25|East Asian:25|European:25|South Asian:25
PGS002705	-0.00223144	0.00495107	0.652211	blood_MEAN_CORPUSCULAR_HEMOGLOBIN.SBayesR	Mean Corpuscular Hemoglobin	mean corpuscular hemoglobin	EFO_0004527	European:100	African:25|East Asian:25|European:25|South Asian:25
PGS002706	0.0054072	0.00489781	0.269603	blood_MEAN_PLATELET_VOL.SBayesR	Mean Platelet Volume	mean platelet volume	EFO_0004584	European:100	African:25|East Asian:25|European:25|South Asian:25
PGS002707	-0.0108843	0.00489415	0.0261624	blood_MONOCYTE_COUNT.SBayesR	Monocyte Count	monocyte count	EFO_0005091	European:100	African:25|East Asian:25|European:25|South Asian:25
PGS002708	-0.00565035	0.00489842	0.248715	mental_NEUROTICISM.SBayesR	Neuroticism	neuroticism measurement	EFO_0007660	European:100	African:25|East Asian:25|European:25|South Asian:25
PGS002709	-0.0222727	0.00489618	5.42e-06	blood_PLATELET_COUNT.SBayesR	Platelet count	platelet count	EFO_0004309	European:100	African:25|East Asian:25|European:25|South Asian:25
PGS002710	-0.0030497	0.00489906	0.533614	disease_PSORIASIS.SBayesR	Psoriasis	psoriasis	EFO_0000676	European:100	African:25|East Asian:25|European:25|South Asian:25
PGS002711	-0.00234227	0.00490539	0.633019	blood_RED_COUNT.SBayesR	Red Blood Cell Count	erythrocyte count	EFO_0004305	European:100	African:25|East Asian:25|European:25|South Asian:25
PGS002712	0.0057732	0.00491368	0.240037	blood_RBC_DISTRIB_WIDTH.SBayesR	Red Blood Cell Distribution Width	red blood cell distribution width	EFO_0005192	European:100	African:25|East Asian:25|European:25|South Asian:25
PGS002713	-1.38e-05	0.00489546	0.997758	disease_RESPIRATORY_ENT.SBayesR	Respiratory and ear-nose-throat diseases	respiratory system disease	EFO_0000684	European:100	African:25|East Asian:25|European:25|South Asian:25
PGS002714	0.00448849	0.00489559	0.359233	cov_SMOKING_STATUS.SBayesR	Smoking status	smoking status measurement	EFO_0006527	European:100	African:25|East Asian:25|European:25|South Asian:25
PGS002715	-0.00509767	0.00489596	0.297795	bp_SYSTOLICadjMEDz.SBayesR	Systolic Blood Pressure	systolic blood pressure	EFO_0006335	European:100	African:25|East Asian:25|European:25|South Asian:25
PGS002716	0.00628682	0.00489802	0.199314	pigment_TANNING.SBayesR	Tanning	suntan	EFO_0004279	European:100	African:25|East Asian:25|European:25|South Asian:25
PGS002717	-0.0028197	0.00490621	0.565486	disease_THYROID_ANY_SELF_REP.SBayesR	Thyroid (self-reported conditions)	thyroid disease	EFO_1000627	European:100	African:25|East Asian:25|European:25|South Asian:25
PGS002718	-0.0107938	0.00490069	0.0276385	biochemistry_Cholesterol.SBayesR	Total cholesterol	total cholesterol measurement	EFO_0004574	European:100	African:25|East Asian:25|European:25|South Asian:25
PGS002719	-0.00561343	0.00490876	0.25282	biochemistry_Triglycerides.SBayesR	Triglycerides	triglyceride measurement	EFO_0004530	European:100	African:25|East Asian:25|European:25|South Asian:25
PGS002720	0.00484216	0.00490341	0.323404	disease_T2D.SBayesR	Type 2 diabetes	type 2 diabetes mellitus	MONDO_0005148	European:100	African:25|East Asian:25|European:25|South Asian:25
PGS002721	0.00272011	0.00489731	0.578606	biochemistry_VitaminD.SBayesR	Vitamin D	vitamin D measurement	EFO_0004631	European:100	African:25|East Asian:25|European:25|South Asian:25
PGS002722	0.00250394	0.0048995	0.609314	body_WHRadjBMIz.SBayesR	Waist-Hip Ratio	waist-hip ratio	EFO_0004343	European:100	African:25|East Asian:25|European:25|South Asian:25
PGS002723	-0.017092	0.00489403	0.000479542	blood_WHITE_COUNT.SBayesR	White Blood Count	leukocyte count	EFO_0004308	European:100	African:25|East Asian:25|European:25|South Asian:25
PGS002727	-0.00391575	0.00490409	0.424607	PRS_PA	Asthma	asthma	MONDO_0004979	European:89.6|Multi-ancestry (excluding European):5.8|East Asian:3.7|Hispanic or Latin American:1	African:20|Hispanic or Latin American:20|East Asian:20|European:20|South Asian:20
PGS002728	-0.00319322	0.00490106	0.514707	PRS_hip	Hip osteoarthritis	osteoarthritis, hip	EFO_1000786	European:100	European:100
PGS002729	-0.000904641	0.00489801	0.853469	PRS_knee	Knee osteoarthritis	osteoarthritis, knee	EFO_0004616	European:98.9|East Asian:1.1	European:100
PGS002731	0.00173218	0.00489654	0.723525	oA-PRS	Alzheimer's disease	Alzheimer disease	MONDO_0004975	Not Reported:100	Not Reported:100
PGS002732	-0.00422963	0.00490353	0.388383	GRS_77	Chronic elevation of alanine aminotransferase	serum alanine aminotransferase measurement	EFO_0004735	European:75.1|African:17.1|Hispanic or Latin American:6.9|Additional Asian Ancestries:0.9	Multi-ancestry (including European):100
PGS002733	0.00246863	0.00489767	0.614237	GRS17_T2D	Type 2 diabetes	type 2 diabetes mellitus	MONDO_0005148	European:100	European:100
PGS002738	-0.00631448	0.00489745	0.197293	PRS_AUD	Alcohol use disorder	alcohol dependence	MONDO_0007079	European:81.7|African:14.3|Hispanic or Latin American:3.6|East Asian:0.3|South Asian:0.05	European:100
PGS002739	-0.00173434	0.00490629	0.723722	PRS_gene	Alcohol use disorder	alcohol dependence	MONDO_0007079	European:88.5|African:11.5	African:100
PGS002740	0.00110197	0.00491696	0.822669	PRS22_PC	Pancreatic cancer	pancreatic carcinoma	EFO_0002618	European:88.1|Not Reported:10.2|Multi-ancestry (excluding European):0.9|Additional Diverse Ancestries:0.5|East Asian:0.2	European:100
PGS002741	0.00846349	0.00490028	0.0841549	GRS127_POAG_META	Primary open-angle glaucoma	open-angle glaucoma	EFO_0004190	European:86.3|East Asian:12.1|African:1.6	African:50|European:50
PGS002742	-0.00716475	0.00491866	0.145227	PRS115_EAS	Colorectal cancer	colorectal cancer	EFO_0005842	European:61.9|East Asian:36.5|African:1.3|Additional Diverse Ancestries:0.2	East Asian:100
PGS002743	-0.00353282	0.00493404	0.473992	PRS115_EUR	Colorectal cancer	colorectal cancer	EFO_0005842	European:61.9|East Asian:36.5|African:1.3|Additional Diverse Ancestries:0.2	East Asian:100
PGS002744	-0.00578381	0.00492691	0.240438	PRS115_EUR_EAS	Colorectal cancer	colorectal cancer	EFO_0005842	European:61.9|East Asian:36.5|African:1.3|Additional Diverse Ancestries:0.2	East Asian:100
PGS002746	0.00670549	0.00489573	0.170805	PRS_ADHD	Attention-deficit hyperactivity disorder	attention deficit hyperactivity disorder	EFO_0003888	European:96.2|East Asian:3.5|Not Reported:0.3	European:100
PGS002747	-0.00740628	0.00493036	0.133065	PRS_GI	Gastrointestinal cancer	Digestive System Carcinoma	EFO_1000218	Not Reported:58.7|European:41.3	European:100
PGS002749	-0.00780582	0.00489699	0.110948	PRS10_TKR	Total knee replacement	osteoarthritis, knee|total knee arthroplasty	EFO_0004616|EFO_0020975	European:100	European:100
PGS002752	-0.00667315	0.00489964	0.173221	Drinks_per_week_prscs	Alcohol consumption (drinks per week)	alcohol consumption measurement	EFO_0007878	European:100	European:100
PGS002754	-0.0028692	0.00489699	0.557941	Asthma_prscs	Asthma	asthma	MONDO_0004979	European:100	European:100
PGS002755	-0.00573111	0.00490966	0.243096	Atopic_dermatitis_prscs	Atopic dermatitis	atopic eczema	EFO_0000274	European:88.2|East Asian:8.1|Hispanic or Latin American:1.6|African:1.1|Not Reported:1	European:100
PGS002756	0.0246376	0.00489409	4.84e-07	Atrial_fibrillation_prscs	Atrial fibrillation	atrial fibrillation	EFO_0000275	European:100	European:100
PGS002757	-0.00910795	0.0048972	0.0629223	eGFR_prscs	Chronic kidney disease	chronic kidney disease	EFO_0003884	European:100	European:100
PGS002758	-0.00667281	0.00489685	0.172998	Colorectal_cancer_prscs	Colorectal cancer	colorectal cancer	EFO_0005842	European:100	European:100
PGS002760	0.00362094	0.00489779	0.459732	Generalised_epilepsy_prscs	Epilepsy	epilepsy	EFO_0000474	European:83.5|East Asian:8.6|African:7.9	European:100
PGS002761	0.00299985	0.0048978	0.54022	Glaucoma_prscs	Glaucoma	glaucoma	MONDO_0005041	European:100	European:100
PGS002763	0.00207321	0.00489849	0.672128	Hip_osteoarthritis_prscs	Hip osteoarthritis	osteoarthritis, hip	EFO_1000786	European:100	European:100
PGS002764	-0.0123986	0.00489723	0.0113555	LDL_prscs	Hypercholesterolemia	Hypercholesterolemia	HP_0003124	Not Reported:100	European:100
PGS002765	-0.0055681	0.00489789	0.255618	SBP_prscs	Hypertension	hypertension	EFO_0000537	European:100	European:100
PGS002767	-0.00170709	0.00489794	0.727443	Knee_osteoarthritis_prscs	Knee osteoarthritis	osteoarthritis, knee	EFO_0004616	European:100	European:100
PGS002769	-0.00654544	0.00492367	0.183734	Rheumatoid_arthritis_prscs	Seropositive rheumatoid arthritis	rheumatoid arthritis	EFO_0000685	European:72.1|East Asian:27.9	European:100
PGS002770	-0.00936619	0.00489706	0.0558092	Stroke_prscs	Stroke	stroke	EFO_0000712	European:100	European:100
PGS002771	-0.00458397	0.00491112	0.35063	Type_2_diabetes_prscs	Type 2 diabetes	type 2 diabetes mellitus	MONDO_0005148	European:100	European:100
PGS002772	0.000812787	0.00489568	0.868142	Venous_thromboembolism_prscs	Venous thromboembolism	venous thromboembolism	EFO_0004286	European:88.7|African:7.9|Hispanic or Latin American:3.4	European:100
PGS002773	-0.00346154	0.00490614	0.480473	GTG_AF_maxCT	Incident atrial fibrillation	atrial fibrillation	EFO_0000275	European:89.9|African:4.4|East Asian:3.1|Hispanic or Latin American:2.5	European:100
PGS002775	-0.0122338	0.00489713	0.0124911	GTG_CAD_maxCT	Incident coronary artery disease	coronary artery disease	EFO_0001645	European:75.3|South Asian:13.6|East Asian:6|Hispanic or Latin American:2.2|African:1.7|Greater Middle Eastern:1.2	European:100
PGS002801	0.188527	0.0047522	0	GIANT_HEIGHT_YENGO_2022_PGS_WEIGHTS_AFR	Height	body height	EFO_0004339	African:100	African:100
PGS002803	0.295357	0.00451269	0	GIANT_HEIGHT_YENGO_2022_PGS_WEIGHTS_EAS	Height	body height	EFO_0004339	East Asian:100	East Asian:100
PGS002807	-0.00823464	0.00490176	0.0929835	PRSCS_SBP	Systolic Blood Pressure	systolic blood pressure	EFO_0006335	European:95.5|Additional Asian Ancestries:1.9|African:1.5|East Asian:0.6|Greater Middle Eastern:0.3|Hispanic or Latin American:0.2	Multi-ancestry (including European):100
PGS002808	0.0109799	0.00491051	0.0253608	PGS20_LC	Lung cancer	lung carcinoma	EFO_0001071	European:100	European:100
PGS002810	0.00134084	0.00489899	0.78432	GRS147_eGFR	Estimated glomerular filtration rate	glomerular filtration rate	EFO_0005208	European:74.1|East Asian:21.7|African:1.8|South Asian:1.7|Hispanic or Latin American:0.6	European:100
PGS002814	0.0152192	0.00489659	0.00188509	AF-PRS	Atrial fibrillation	atrial fibrillation	EFO_0000275	Multi-ancestry (including European):100	East Asian:100
PGS002815	0.0143963	0.00489936	0.00330219	ExPRSweb_AgeAtMenarche_ieu-a-1095_LASSOSUM_UKB_20211120	Age at Menarche	age at menarche	EFO_0004703	European:100	European:100
PGS002816	0.0102419	0.00489618	0.0364651	ExPRSweb_AgeAtMenarche_ieu-a-1095_PT_UKB_20211120	Age at Menarche	age at menarche	EFO_0004703	European:100	European:100
PGS002817	0.0102419	0.00489618	0.0364651	ExPRSweb_AgeAtMenarche_ieu-a-1095_PLINK_UKB_20211120	Age at Menarche	age at menarche	EFO_0004703	European:100	European:100
PGS002818	0.0147917	0.00490047	0.00254357	ExPRSweb_AgeAtMenarche_ieu-a-1095_DBSLMM_UKB_20211120	Age at Menarche	age at menarche	EFO_0004703	European:100	European:100
PGS002819	0.029157	0.00489854	2.68e-09	ExPRSweb_AgeAtMenarche_ieu-a-1095_PRSCS_UKB_20211120	Age at Menarche	age at menarche	EFO_0004703	European:100	European:100
PGS002820	0.00728122	0.00490033	0.137329	ExPRSweb_AgeAtMenopause_ieu-a-1004_LASSOSUM_UKB_20211120	Age at Menopause	menopause	EFO_0003922	European:100	European:100
PGS002821	0.0107358	0.00489496	0.0283007	ExPRSweb_AgeAtMenopause_ieu-a-1004_PT_UKB_20211120	Age at Menopause	menopause	EFO_0003922	European:100	European:100
PGS002822	0.0107358	0.00489496	0.0283007	ExPRSweb_AgeAtMenopause_ieu-a-1004_PLINK_UKB_20211120	Age at Menopause	menopause	EFO_0003922	European:100	European:100
PGS002824	0.00950716	0.00490088	0.0524052	ExPRSweb_AgeAtMenopause_ieu-a-1004_PRSCS_UKB_20211120	Age at Menopause	menopause	EFO_0003922	European:100	European:100
PGS002830	-0.00618196	0.00489564	0.206692	ExPRSweb_Alcohol_DrinksPerWeek_LASSOSUM_MGI_20211120	Alcohol consumption	alcohol consumption measurement	EFO_0007878	European:100	European:100
PGS002835	-0.00469612	0.00489603	0.337484	ExPRSweb_Alcohol_DrinksPerWeek_LASSOSUM_UKB_20211120	Alcohol consumption	alcohol consumption measurement	EFO_0007878	European:100	European:100
PGS002840	-0.00830295	0.00491691	0.0912998	ExPRSweb_BMI_21001-irnt_LASSOSUM_MGI_20211120	BMI	body mass index	EFO_0004340	European:100	European:100
PGS002845	-0.00832186	0.00491487	0.0904303	ExPRSweb_BMI_21001-raw_LASSOSUM_MGI_20211120	BMI	body mass index	EFO_0004340	European:100	European:100
PGS002850	-0.00802049	0.00491728	0.102886	ExPRSweb_BMI_23104-irnt_LASSOSUM_MGI_20211120	BMI	body mass index	EFO_0004340	European:100	European:100
PGS002855	-0.00911968	0.00491336	0.0634519	ExPRSweb_BMI_23104-raw_LASSOSUM_MGI_20211120	BMI	body mass index	EFO_0004340	European:100	European:100
PGS002864	-0.0109742	0.00492487	0.0258685	ExPRSweb_CRP_30710-irnt_LASSOSUM_MGI_20211120	C-reactive Protein	C-reactive protein measurement	EFO_0004458	European:100	European:100
PGS002875	0.00134314	0.00491986	0.784853	ExPRSweb_CRP_prot-a-670_PT_MGI_20211120	C-reactive Protein	C-reactive protein measurement	EFO_0004458	European:100	European:100
PGS002876	0.00134314	0.00491986	0.784853	ExPRSweb_CRP_prot-a-670_PLINK_MGI_20211120	C-reactive Protein	C-reactive protein measurement	EFO_0004458	European:100	European:100
PGS002889	-0.0101038	0.00489671	0.0390868	ExPRSweb_DBP_4079-irnt_LASSOSUM_MGI_20211120	Diastolic Blood Pressure	diastolic blood pressure	EFO_0006336	European:100	European:100
PGS002894	-0.0113702	0.0048957	0.0202146	ExPRSweb_DBP_4079-raw_LASSOSUM_MGI_20211120	Diastolic Blood Pressure	diastolic blood pressure	EFO_0006336	European:100	European:100
PGS002928	-0.00593955	0.00489809	0.225285	ExPRSweb_FPG_FGovertime-corrected_PRSCS_MGI_20211120	Fasting Plasma Glucose	fasting blood glucose measurement	EFO_0004465	European:100	European:100
PGS002929	0.00566525	0.00489728	0.247359	ExPRSweb_FPG_MAGIC-FastingGlucose_LASSOSUM_MGI_20211120	Fasting Plasma Glucose	fasting blood glucose measurement	EFO_0004465	European:100	European:100
PGS002930	0.0019714	0.00490091	0.687502	ExPRSweb_FPG_MAGIC-FastingGlucose_PT_MGI_20211120	Fasting Plasma Glucose	fasting blood glucose measurement	EFO_0004465	European:100	European:100
PGS002931	0.00255488	0.00490134	0.602189	ExPRSweb_FPG_MAGIC-FastingGlucose_PLINK_MGI_20211120	Fasting Plasma Glucose	fasting blood glucose measurement	EFO_0004465	European:100	European:100
PGS002933	0.00375344	0.00490146	0.443815	ExPRSweb_FPG_MAGIC-FastingGlucose_PRSCS_MGI_20211120	Fasting Plasma Glucose	fasting blood glucose measurement	EFO_0004465	European:100	European:100
PGS002948	-0.00582103	0.0048953	0.23441	ExPRSweb_Glucose_FGovertime-corrected_PRSCS_UKB_20211120	Glucose	fasting blood glucose measurement	EFO_0004465	European:100	European:100
PGS002949	-0.00890467	0.00489384	0.0688378	ExPRSweb_Glucose_MAGIC-FastingGlucose_LASSOSUM_UKB_20211120	Glucose	fasting blood glucose measurement	EFO_0004465	European:100	European:100
PGS002950	-0.00645089	0.00490381	0.18836	ExPRSweb_Glucose_MAGIC-FastingGlucose_PT_UKB_20211120	Glucose	fasting blood glucose measurement	EFO_0004465	European:100	European:100
PGS002951	-0.00645089	0.00490381	0.18836	ExPRSweb_Glucose_MAGIC-FastingGlucose_PLINK_UKB_20211120	Glucose	fasting blood glucose measurement	EFO_0004465	European:100	European:100
PGS002953	0.00284618	0.00490287	0.561574	ExPRSweb_Glucose_MAGIC-FastingGlucose_PRSCS_UKB_20211120	Glucose	fasting blood glucose measurement	EFO_0004465	European:100	European:100
PGS002954	-0.00440672	0.00491212	0.369669	ExPRSweb_HDL_30760-irnt_LASSOSUM_MGI_20211120	HDL	high density lipoprotein cholesterol measurement	EFO_0004612	European:100	European:100
PGS002959	-0.00482901	0.00491229	0.325594	ExPRSweb_HDL_30760-raw_LASSOSUM_MGI_20211120	HDL	high density lipoprotein cholesterol measurement	EFO_0004612	European:100	European:100
PGS002964	0.211141	0.0047261	0	ExPRSweb_Height_50-irnt_LASSOSUM_MGI_20211120	Height	body height	EFO_0004339	European:100	European:100
PGS002969	0.212359	0.00472348	0	ExPRSweb_Height_50-raw_LASSOSUM_MGI_20211120	Height	body height	EFO_0004339	European:100	European:100
PGS002974	-0.00155095	0.00489689	0.751457	ExPRSweb_Height_GIANT-Yang2012-height_LASSOSUM_MGI_20211120	Height	body height	EFO_0004339	European:100	European:100
PGS002975	0.00322968	0.00489832	0.509681	ExPRSweb_Height_GIANT-Yang2012-height_PT_MGI_20211120	Height	body height	EFO_0004339	European:100	European:100
PGS002976	0.002553	0.00490093	0.602427	ExPRSweb_Height_GIANT-Yang2012-height_PLINK_MGI_20211120	Height	body height	EFO_0004339	European:100	European:100
PGS002978	0.00144148	0.00490059	0.768651	ExPRSweb_Height_GIANT-Yang2012-height_PRSCS_MGI_20211120	Height	body height	EFO_0004339	European:100	European:100
PGS002979	0.183166	0.00475534	7.53395341742928e-315	ExPRSweb_Height_ieu-a-89_LASSOSUM_MGI_20211120	Height	body height	EFO_0004339	European:100	European:100
PGS002980	0.170494	0.00477576	6.63e-272	ExPRSweb_Height_ieu-a-89_PT_MGI_20211120	Height	body height	EFO_0004339	European:100	European:100
PGS002981	0.169625	0.00477534	2.81e-269	ExPRSweb_Height_ieu-a-89_PLINK_MGI_20211120	Height	body height	EFO_0004339	European:100	European:100
PGS002982	0.049771	0.00489005	2.79e-24	ExPRSweb_Height_ieu-a-89_DBSLMM_MGI_20211120	Height	body height	EFO_0004339	European:100	European:100
PGS002983	0.213931	0.00470068	0	ExPRSweb_Height_ieu-a-89_PRSCS_MGI_20211120	Height	body height	EFO_0004339	European:100	European:100
PGS002984	-0.00288125	0.00489773	0.556348	ExPRSweb_Height_GIANT-Yang2012-height_LASSOSUM_UKB_20211120	Height	body height	EFO_0004339	European:100	European:100
PGS002985	0.00152506	0.00489656	0.755457	ExPRSweb_Height_GIANT-Yang2012-height_PT_UKB_20211120	Height	body height	EFO_0004339	European:100	European:100
PGS002986	0.000688479	0.00489719	0.888198	ExPRSweb_Height_GIANT-Yang2012-height_PLINK_UKB_20211120	Height	body height	EFO_0004339	European:100	European:100
PGS002988	-0.00226685	0.004898	0.643503	ExPRSweb_Height_GIANT-Yang2012-height_PRSCS_UKB_20211120	Height	body height	EFO_0004339	European:100	European:100
PGS002989	0.179384	0.00476345	1.91e-301	ExPRSweb_Height_ieu-a-89_LASSOSUM_UKB_20211120	Height	body height	EFO_0004339	European:100	European:100
PGS002990	0.165922	0.00478253	2.82e-257	ExPRSweb_Height_ieu-a-89_PT_UKB_20211120	Height	body height	EFO_0004339	European:100	European:100
PGS002991	0.151987	0.00479976	1.48e-215	ExPRSweb_Height_ieu-a-89_PLINK_UKB_20211120	Height	body height	EFO_0004339	European:100	European:100
PGS002992	0.0257147	0.0048966	1.52e-07	ExPRSweb_Height_ieu-a-89_DBSLMM_UKB_20211120	Height	body height	EFO_0004339	European:100	European:100
PGS002993	0.213941	0.00470134	0	ExPRSweb_Height_ieu-a-89_PRSCS_UKB_20211120	Height	body height	EFO_0004339	European:100	European:100
PGS002994	0.00161682	0.00490491	0.741679	ExPRSweb_Hypertension_20002-1065_LASSOSUM_MGI_20211120	Hypertension	hypertension	EFO_0000537	European:100	European:100
PGS003008	-0.000468353	0.00489816	0.923825	ExPRSweb_Hypertension_finngen-R4-FG_PRSCS_MGI_20211120	Hypertension	hypertension	EFO_0000537	European:100	European:100
PGS003013	0.00262241	0.00489472	0.592127	ExPRSweb_Hypertension_finngen-R4-I9_PRSCS_MGI_20211120	Hypertension	hypertension	EFO_0000537	European:100	European:100
PGS003023	-0.00148918	0.00489579	0.760998	ExPRSweb_Hypertension_finngen-R4-FG_PRSCS_UKB_20211120	Hypertension	hypertension	EFO_0000537	European:100	European:100
PGS003028	-0.000875763	0.00489581	0.858033	ExPRSweb_Hypertension_finngen-R4-I9_PRSCS_UKB_20211120	Hypertension	hypertension	EFO_0000537	European:100	European:100
PGS003040	0.00233053	0.00498943	0.640437	ExPRSweb_PUFAs_MAGNETIC-otPUFA_PT_UKB_20211120	Polyunsatturated Fatty Acids	polyunsaturated fatty acid measurement	EFO_0010733	European:100	European:100
PGS003041	0.00233053	0.00498943	0.640437	ExPRSweb_PUFAs_MAGNETIC-otPUFA_PLINK_UKB_20211120	Polyunsatturated Fatty Acids	polyunsaturated fatty acid measurement	EFO_0010733	European:100	European:100
PGS003054	0.00117214	0.00490443	0.81111	ExPRSweb_Smoking_20160_LASSOSUM_MGI_20211120	Smoking Status	smoking status measurement	EFO_0006527	European:100	European:100
PGS003059	0.0013998	0.00490544	0.775374	ExPRSweb_Smoking_SmokingInitiation_LASSOSUM_MGI_20211120	Smoking Status	smoking status measurement	EFO_0006527	European:100	European:100
PGS003064	0.00278522	0.00489838	0.569633	ExPRSweb_Smoking_SmokingInitiation_LASSOSUM_UKB_20211120	Smoking Status	smoking status measurement	EFO_0006527	European:100	European:100
PGS003069	-0.00975018	0.00489668	0.0464724	ExPRSweb_SBP_4080-irnt_LASSOSUM_MGI_20211120	Systolic Blood Pressure	systolic blood pressure	EFO_0006335	European:100	European:100
PGS003074	-0.00942189	0.00489607	0.0543192	ExPRSweb_SBP_4080-raw_LASSOSUM_MGI_20211120	Systolic Blood Pressure	systolic blood pressure	EFO_0006335	European:100	European:100
PGS003095	-0.00157238	0.00490377	0.748481	ExPRSweb_T2D_29358691-GCST005413_PT_MGI_20211120	Type 2 Diabetes	type 2 diabetes mellitus	MONDO_0005148	European:100	European:100
PGS003096	-0.00157238	0.00490377	0.748481	ExPRSweb_T2D_29358691-GCST005413_PLINK_MGI_20211120	Type 2 Diabetes	type 2 diabetes mellitus	MONDO_0005148	European:100	European:100
PGS003099	0.00308192	0.00490092	0.529456	ExPRSweb_T2D_30054458-GCST006867_LASSOSUM_MGI_20211120	Type 2 Diabetes	type 2 diabetes mellitus	MONDO_0005148	European:100	European:100
PGS003100	0.000819843	0.00490249	0.867191	ExPRSweb_T2D_30054458-GCST006867_PT_MGI_20211120	Type 2 Diabetes	type 2 diabetes mellitus	MONDO_0005148	European:100	European:100
PGS003101	0.000819843	0.00490249	0.867191	ExPRSweb_T2D_30054458-GCST006867_PLINK_MGI_20211120	Type 2 Diabetes	type 2 diabetes mellitus	MONDO_0005148	European:100	European:100
PGS003103	-0.00129496	0.00490405	0.791737	ExPRSweb_T2D_30054458-GCST006867_PRSCS_MGI_20211120	Type 2 Diabetes	type 2 diabetes mellitus	MONDO_0005148	European:100	European:100
PGS003114	-0.00038861	0.00489766	0.936758	ExPRSweb_T2D_30054458-GCST006867_LASSOSUM_UKB_20211120	Type 2 Diabetes	type 2 diabetes mellitus	MONDO_0005148	European:100	European:100
PGS003115	-0.00368947	0.00489697	0.451207	ExPRSweb_T2D_30054458-GCST006867_PT_UKB_20211120	Type 2 Diabetes	type 2 diabetes mellitus	MONDO_0005148	European:100	European:100
PGS003116	-0.00368947	0.00489697	0.451207	ExPRSweb_T2D_30054458-GCST006867_PLINK_UKB_20211120	Type 2 Diabetes	type 2 diabetes mellitus	MONDO_0005148	European:100	European:100
PGS003118	-0.00229085	0.0049031	0.640343	ExPRSweb_T2D_30054458-GCST006867_PRSCS_UKB_20211120	Type 2 Diabetes	type 2 diabetes mellitus	MONDO_0005148	European:100	European:100
PGS003144	-0.0134628	0.00490679	0.0060795	ExPRSweb_TG_30870-irnt_LASSOSUM_MGI_20211120	Triglycerides	triglyceride measurement	EFO_0004530	European:100	European:100
PGS003149	-0.0130689	0.0049108	0.00779003	ExPRSweb_TG_30870-raw_LASSOSUM_MGI_20211120	Triglycerides	triglyceride measurement	EFO_0004530	European:100	European:100
PGS003180	-0.00470548	0.00493246	0.340102	ExPRSweb_VitD_100021-raw_PT_MGI_20211120	Vitamin D	vitamin D measurement	EFO_0004631	European:100	European:100
PGS003184	0.00207803	0.0048971	0.671323	ExPRSweb_VitD_29343764-GCST005367_LASSOSUM_MGI_20211120	Vitamin D	vitamin D measurement	EFO_0004631	European:100	European:100
PGS003185	0.00412229	0.00489364	0.399586	ExPRSweb_VitD_29343764-GCST005367_PT_MGI_20211120	Vitamin D	vitamin D measurement	EFO_0004631	European:100	European:100
PGS003186	0.00315012	0.00489491	0.519873	ExPRSweb_VitD_29343764-GCST005367_PLINK_MGI_20211120	Vitamin D	vitamin D measurement	EFO_0004631	European:100	European:100
PGS003187	0.00348287	0.00489543	0.47681	ExPRSweb_VitD_29343764-GCST005367_DBSLMM_MGI_20211120	Vitamin D	vitamin D measurement	EFO_0004631	European:100	European:100
PGS003188	-0.00285821	0.00489502	0.559292	ExPRSweb_VitD_29343764-GCST005367_PRSCS_MGI_20211120	Vitamin D	vitamin D measurement	EFO_0004631	European:100	European:100
PGS003199	0.00208196	0.00489709	0.670738	ExPRSweb_VitD_29343764-GCST005367_LASSOSUM_UKB_20211120	Vitamin D	vitamin D measurement	EFO_0004631	European:100	European:100
PGS003200	0.00323623	0.00489354	0.50841	ExPRSweb_VitD_29343764-GCST005367_PT_UKB_20211120	Vitamin D	vitamin D measurement	EFO_0004631	European:100	European:100
PGS003201	0.00240493	0.00489487	0.623208	ExPRSweb_VitD_29343764-GCST005367_PLINK_UKB_20211120	Vitamin D	vitamin D measurement	EFO_0004631	European:100	European:100
PGS003202	-0.00983911	0.00490758	0.0449871	ExPRSweb_VitD_29343764-GCST005367_DBSLMM_UKB_20211120	Vitamin D	vitamin D measurement	EFO_0004631	European:100	European:100
PGS003203	-0.00470727	0.00489465	0.336202	ExPRSweb_VitD_29343764-GCST005367_PRSCS_UKB_20211120	Vitamin D	vitamin D measurement	EFO_0004631	European:100	European:100
PGS003208	0.00637987	0.00489792	0.192735	ExPRSweb_SleepApnea_finngen-R4-G6-SLEEPAPNO_PRSCS_MGI_20211120	Sleep Apnea	sleep apnea	EFO_0003877	European:100	European:100
PGS003218	0.00525618	0.00490512	0.283924	ExPRSweb_SleepApnea_finngen-R4-G6-SLEEPAPNO_PRSCS_UKB_20211120	Sleep Apnea	sleep apnea	EFO_0003877	European:100	European:100
PGS003219	-0.0114916	0.00489891	0.0189973	ExPRSweb_eGFR_20171017-MW-eGFR-EA_LASSOSUM_MGI_20211120	estimated glomerular filtration rate	glomerular filtration rate	EFO_0005208	European:100	European:100
PGS003224	-0.0106529	0.00489932	0.029688	ExPRSweb_eGFR_20171017-MW-eGFR-EA_LASSOSUM_UKB_20211120	estimated glomerular filtration rate	glomerular filtration rate	EFO_0005208	European:100	European:100
PGS003229	-0.000464478	0.00489713	0.924437	ExPRSweb_Creatine_30510-irnt_LASSOSUM_MGI_20211120	Creatine	creatine measurement	EFO_0010472	European:100	European:100
PGS003239	0.0122614	0.0048971	0.0122931	ExPRSweb_Creatine_30700-irnt_LASSOSUM_MGI_20211120	Creatine	creatine measurement	EFO_0010472	European:100	European:100
PGS003249	0.01059	0.00489686	0.030581	ExPRSweb_Creatine_CKDGen-1000Genomes-DiscoveryMeta-eGFRcrea_LASSOSUM_MGI_20211120	estimated glomerular filtration rate (Creatine)	creatine measurement|glomerular filtration rate	EFO_0010472|EFO_0005208	European:100	European:100
PGS003250	-0.000934842	0.00489945	0.84868	ExPRSweb_Creatine_CKDGen-1000Genomes-DiscoveryMeta-eGFRcrea_PT_MGI_20211120	estimated glomerular filtration rate (Creatine)	creatine measurement|glomerular filtration rate	EFO_0010472|EFO_0005208	European:100	European:100
PGS003251	-0.000934842	0.00489945	0.84868	ExPRSweb_Creatine_CKDGen-1000Genomes-DiscoveryMeta-eGFRcrea_PLINK_MGI_20211120	estimated glomerular filtration rate (Creatine)	creatine measurement|glomerular filtration rate	EFO_0010472|EFO_0005208	European:100	European:100
PGS003252	0.00139557	0.00489421	0.775534	ExPRSweb_Creatine_CKDGen-1000Genomes-DiscoveryMeta-eGFRcrea_DBSLMM_MGI_20211120	estimated glomerular filtration rate (Creatine)	creatine measurement|glomerular filtration rate	EFO_0010472|EFO_0005208	European:100	European:100
PGS003254	-0.00719811	0.004896	0.14152	ExPRSweb_Creatine_eGFRcrea-overall-EA_LASSOSUM_MGI_20211120	estimated glomerular filtration rate (Creatine)	creatine measurement|glomerular filtration rate	EFO_0010472|EFO_0005208	European:100	European:100
PGS003255	-0.0021466	0.00489587	0.661064	ExPRSweb_Creatine_eGFRcrea-overall-EA_PT_MGI_20211120	estimated glomerular filtration rate (Creatine)	creatine measurement|glomerular filtration rate	EFO_0010472|EFO_0005208	European:100	European:100
PGS003258	-0.00322969	0.00489345	0.509259	ExPRSweb_Creatine_eGFRcrea-overall-EA_PRSCS_MGI_20211120	estimated glomerular filtration rate (Creatine)	creatine measurement|glomerular filtration rate	EFO_0010472|EFO_0005208	European:100	European:100
PGS003259	0.000692735	0.00489758	0.88752	ExPRSweb_Creatine_eGFRcrea-overall-IV-2GC_LASSOSUM_MGI_20211120	estimated glomerular filtration rate (Creatine)	creatine measurement|glomerular filtration rate	EFO_0010472|EFO_0005208	European:100	European:100
PGS003260	-0.00303041	0.00489504	0.535871	ExPRSweb_Creatine_eGFRcrea-overall-IV-2GC_PT_MGI_20211120	estimated glomerular filtration rate (Creatine)	creatine measurement|glomerular filtration rate	EFO_0010472|EFO_0005208	European:100	European:100
PGS003261	-0.00303041	0.00489504	0.535871	ExPRSweb_Creatine_eGFRcrea-overall-IV-2GC_PLINK_MGI_20211120	estimated glomerular filtration rate (Creatine)	creatine measurement|glomerular filtration rate	EFO_0010472|EFO_0005208	European:100	European:100
PGS003262	-0.000384558	0.00489888	0.937432	ExPRSweb_Creatine_eGFRcrea-overall-IV-2GC_DBSLMM_MGI_20211120	estimated glomerular filtration rate (Creatine)	creatine measurement|glomerular filtration rate	EFO_0010472|EFO_0005208	European:100	European:100
PGS003263	-0.00570792	0.00489561	0.243656	ExPRSweb_Creatine_eGFRcrea-overall-IV-2GC_PRSCS_MGI_20211120	estimated glomerular filtration rate (Creatine)	creatine measurement|glomerular filtration rate	EFO_0010472|EFO_0005208	European:100	European:100
PGS003264	0.0123967	0.00489708	0.0113661	ExPRSweb_Creatine_CKDGen-1000Genomes-DiscoveryMeta-eGFRcrea_LASSOSUM_UKB_20211120	estimated glomerular filtration rate (Creatine)	creatine measurement|glomerular filtration rate	EFO_0010472|EFO_0005208	European:100	European:100
PGS003265	-0.00027641	0.00489807	0.954998	ExPRSweb_Creatine_CKDGen-1000Genomes-DiscoveryMeta-eGFRcrea_PT_UKB_20211120	estimated glomerular filtration rate (Creatine)	creatine measurement|glomerular filtration rate	EFO_0010472|EFO_0005208	European:100	European:100
PGS003266	-0.000392146	0.004898	0.936188	ExPRSweb_Creatine_CKDGen-1000Genomes-DiscoveryMeta-eGFRcrea_PLINK_UKB_20211120	estimated glomerular filtration rate (Creatine)	creatine measurement|glomerular filtration rate	EFO_0010472|EFO_0005208	European:100	European:100
PGS003269	-0.00480849	0.0048962	0.326068	ExPRSweb_Creatine_eGFRcrea-overall-EA_LASSOSUM_UKB_20211120	estimated glomerular filtration rate (Creatine)	creatine measurement|glomerular filtration rate	EFO_0010472|EFO_0005208	European:100	European:100
PGS003270	-0.00159335	0.00489729	0.744917	ExPRSweb_Creatine_eGFRcrea-overall-EA_PT_UKB_20211120	estimated glomerular filtration rate (Creatine)	creatine measurement|glomerular filtration rate	EFO_0010472|EFO_0005208	European:100	European:100
PGS003273	-0.0040952	0.00489347	0.402673	ExPRSweb_Creatine_eGFRcrea-overall-EA_PRSCS_UKB_20211120	estimated glomerular filtration rate (Creatine)	creatine measurement|glomerular filtration rate	EFO_0010472|EFO_0005208	European:100	European:100
PGS003274	0.000863904	0.00489755	0.859985	ExPRSweb_Creatine_eGFRcrea-overall-IV-2GC_LASSOSUM_UKB_20211120	estimated glomerular filtration rate (Creatine)	creatine measurement|glomerular filtration rate	EFO_0010472|EFO_0005208	European:100	European:100
PGS003275	0.00574741	0.0048971	0.240553	ExPRSweb_Creatine_eGFRcrea-overall-IV-2GC_PT_UKB_20211120	estimated glomerular filtration rate (Creatine)	creatine measurement|glomerular filtration rate	EFO_0010472|EFO_0005208	European:100	European:100
PGS003276	0.00574741	0.0048971	0.240553	ExPRSweb_Creatine_eGFRcrea-overall-IV-2GC_PLINK_UKB_20211120	estimated glomerular filtration rate (Creatine)	creatine measurement|glomerular filtration rate	EFO_0010472|EFO_0005208	European:100	European:100
PGS003277	0.000700879	0.0048997	0.886256	ExPRSweb_Creatine_eGFRcrea-overall-IV-2GC_DBSLMM_UKB_20211120	estimated glomerular filtration rate (Creatine)	creatine measurement|glomerular filtration rate	EFO_0010472|EFO_0005208	European:100	European:100
PGS003278	-0.00427289	0.00489509	0.38273	ExPRSweb_Creatine_eGFRcrea-overall-IV-2GC_PRSCS_UKB_20211120	estimated glomerular filtration rate (Creatine)	creatine measurement|glomerular filtration rate	EFO_0010472|EFO_0005208	European:100	European:100
PGS003279	0.000665754	0.00490829	0.892108	ExPRSweb_CysC_30720-irnt_LASSOSUM_MGI_20211120	Cystatin C	cystatin C measurement	EFO_0004617	European:100	Not Reported:100
PGS003284	0.00654336	0.00490199	0.181943	ExPRSweb_CysC_30720-raw_LASSOSUM_MGI_20211120	Cystatin C	cystatin C measurement	EFO_0004617	European:100	Not Reported:100
PGS003289	-0.00365012	0.0048951	0.455875	ExPRSweb_CysC_CKDGen-1000Genomes-DiscoveryMeta-eGFRcys_LASSOSUM_MGI_20211120	estimated glomerular filtration rate (Cystatin C)	cystatin C measurement|glomerular filtration rate	EFO_0004617|EFO_0005208	European:100	European:100
PGS003292	0.00462015	0.00489786	0.345536	ExPRSweb_CysC_CKDGen-1000Genomes-DiscoveryMeta-eGFRcys_DBSLMM_MGI_20211120	estimated glomerular filtration rate (Cystatin C)	cystatin C measurement|glomerular filtration rate	EFO_0004617|EFO_0005208	European:100	European:100
PGS003294	-0.00489563	0.00489947	0.3177	ExPRSweb_CysC_eGFRcys-overall-EA_LASSOSUM_MGI_20211120	estimated glomerular filtration rate (Cystatin C)	cystatin C measurement|glomerular filtration rate	EFO_0004617|EFO_0005208	European:100	European:100
PGS003295	-0.00377529	0.00490137	0.441159	ExPRSweb_CysC_eGFRcys-overall-EA_PT_MGI_20211120	estimated glomerular filtration rate (Cystatin C)	cystatin C measurement|glomerular filtration rate	EFO_0004617|EFO_0005208	European:100	European:100
PGS003298	-0.00207068	0.00489842	0.672501	ExPRSweb_CysC_eGFRcys-overall-EA_PRSCS_MGI_20211120	estimated glomerular filtration rate (Cystatin C)	cystatin C measurement|glomerular filtration rate	EFO_0004617|EFO_0005208	European:100	European:100
PGS003299	0.0045952	0.00491224	0.349561	ExPRSweb_CysC_eGFRcys-overall-IV-2GC_LASSOSUM_MGI_20211120	estimated glomerular filtration rate (Cystatin C)	cystatin C measurement|glomerular filtration rate	EFO_0004617|EFO_0005208	European:100	European:100
PGS003300	0.000521218	0.0048984	0.915261	ExPRSweb_CysC_eGFRcys-overall-IV-2GC_PT_MGI_20211120	estimated glomerular filtration rate (Cystatin C)	cystatin C measurement|glomerular filtration rate	EFO_0004617|EFO_0005208	European:100	European:100
PGS003301	0.000561445	0.00489858	0.908752	ExPRSweb_CysC_eGFRcys-overall-IV-2GC_PLINK_MGI_20211120	estimated glomerular filtration rate (Cystatin C)	cystatin C measurement|glomerular filtration rate	EFO_0004617|EFO_0005208	European:100	European:100
PGS003302	0.00270668	0.00489806	0.580541	ExPRSweb_CysC_eGFRcys-overall-IV-2GC_DBSLMM_MGI_20211120	estimated glomerular filtration rate (Cystatin C)	cystatin C measurement|glomerular filtration rate	EFO_0004617|EFO_0005208	European:100	European:100
PGS003303	-0.00488089	0.00489881	0.319094	ExPRSweb_CysC_eGFRcys-overall-IV-2GC_PRSCS_MGI_20211120	estimated glomerular filtration rate (Cystatin C)	cystatin C measurement|glomerular filtration rate	EFO_0004617|EFO_0005208	European:100	European:100
PGS003304	-0.00420824	0.00489801	0.390254	ExPRSweb_CysC_CKDGen-1000Genomes-DiscoveryMeta-eGFRcys_LASSOSUM_UKB_20211120	estimated glomerular filtration rate (Cystatin C)	cystatin C measurement|glomerular filtration rate	EFO_0004617|EFO_0005208	European:100	European:100
PGS003309	0.000998789	0.00490414	0.838619	ExPRSweb_CysC_eGFRcys-overall-EA_LASSOSUM_UKB_20211120	estimated glomerular filtration rate (Cystatin C)	cystatin C measurement|glomerular filtration rate	EFO_0004617|EFO_0005208	European:100	European:100
PGS003310	0.0010624	0.00493828	0.829663	ExPRSweb_CysC_eGFRcys-overall-EA_PT_UKB_20211120	estimated glomerular filtration rate (Cystatin C)	cystatin C measurement|glomerular filtration rate	EFO_0004617|EFO_0005208	European:100	European:100
PGS003311	0.00261704	0.00492013	0.594798	ExPRSweb_CysC_eGFRcys-overall-EA_PLINK_UKB_20211120	estimated glomerular filtration rate (Cystatin C)	cystatin C measurement|glomerular filtration rate	EFO_0004617|EFO_0005208	European:100	European:100
PGS003313	-0.00346133	0.00489674	0.479658	ExPRSweb_CysC_eGFRcys-overall-EA_PRSCS_UKB_20211120	estimated glomerular filtration rate (Cystatin C)	cystatin C measurement|glomerular filtration rate	EFO_0004617|EFO_0005208	European:100	European:100
PGS003314	0.00252888	0.0048982	0.605658	ExPRSweb_CysC_eGFRcys-overall-IV-2GC_LASSOSUM_UKB_20211120	estimated glomerular filtration rate (Cystatin C)	cystatin C measurement|glomerular filtration rate	EFO_0004617|EFO_0005208	European:100	European:100
PGS003317	0.00264143	0.00489853	0.589734	ExPRSweb_CysC_eGFRcys-overall-IV-2GC_DBSLMM_UKB_20211120	estimated glomerular filtration rate (Cystatin C)	cystatin C measurement|glomerular filtration rate	EFO_0004617|EFO_0005208	European:100	European:100
PGS003318	-0.00427848	0.00490266	0.382844	ExPRSweb_CysC_eGFRcys-overall-IV-2GC_PRSCS_UKB_20211120	estimated glomerular filtration rate (Cystatin C)	cystatin C measurement|glomerular filtration rate	EFO_0004617|EFO_0005208	European:100	European:100
PGS003319	0.0100122	0.00489763	0.0409359	ExPRSweb_Insomnia_1160_LASSOSUM_MGI_20211120	Insomnia	insomnia	EFO_0004698	European:100	European:100
PGS003320	0.00769754	0.00490698	0.116733	ExPRSweb_Insomnia_1160_PT_MGI_20211120	Insomnia	insomnia	EFO_0004698	European:100	European:100
PGS003321	0.00769754	0.00490698	0.116733	ExPRSweb_Insomnia_1160_PLINK_MGI_20211120	Insomnia	insomnia	EFO_0004698	European:100	European:100
PGS003324	-0.0036391	0.0048961	0.457328	ExPRSweb_Insomnia_1200_LASSOSUM_MGI_20211120	Insomnia	insomnia	EFO_0004698	European:100	European:100
PGS003328	-0.00749703	0.00489596	0.125717	ExPRSweb_Insomnia_1200_PRSCS_MGI_20211120	Insomnia	insomnia	EFO_0004698	European:100	European:100
PGS003329	0.0032644	0.0048968	0.505009	PRS19_gout	Gout	gout	EFO_0004274	European:100	Additional Diverse Ancestries:66.7|European:33.3
PGS003330	-0.00168595	0.00489991	0.73079	PRS-F8	Factor VIII levels	factor VIII measurement	EFO_0004630	European:79.4|African:13.8|Hispanic or Latin American:4.4|Multi-ancestry (excluding European):2.4	European:100
PGS003331	0.00118752	0.00489784	0.808428	PHS290	Prostate cancer	prostate carcinoma	EFO_0001663	European:75.8|East Asian:11.7|Multi-ancestry (excluding European):9.1|Hispanic or Latin American:3.4	Not Reported:20|African:20|Additional Asian Ancestries:20|European:20|Multi-ancestry (including European):20
PGS003332	0.0149276	0.00489664	0.00230206	PRS_VTE_EUR_GHOUSE	Venous thromboembolism	venous thromboembolism	EFO_0004286	European:100	European:100
PGS003333	-0.00798944	0.00490365	0.103266	MDD-PRS	Major Depressive Disorder	major depressive disorder	MONDO_0002009	European:100	European:100
PGS003335	0.00273143	0.00490613	0.577711	GRS18_BC	Bladder cancer	urinary bladder carcinoma	MONDO_0004986	European:100	European:100
PGS003353	-0.0133915	0.00489585	0.00623734	GRS_T2D	Type 2 diabetes	type 2 diabetes mellitus	MONDO_0005148	East Asian:100	East Asian:100
PGS003357	0.00369321	0.00492403	0.453239	GSCAN_SmkInit_2022_PRS_WEIGHTS_AFR	Smoking initiation	smoking initiation	EFO_0005670	African:100	African:100
PGS003358	0.00218421	0.00489732	0.655601	GSCAN_SmkInit_2022_PRS_WEIGHTS_AMR	Smoking initiation	smoking initiation	EFO_0005670	Hispanic or Latin American:100	Hispanic or Latin American:100
PGS003359	-0.00253339	0.00492334	0.60686	GSCAN_SmkInit_2022_PRS_WEIGHTS_EAS	Smoking initiation	smoking initiation	EFO_0005670	East Asian:100	East Asian:100
PGS003360	-0.00559266	0.00490448	0.254167	GSCAN_SmkInit_2022_PRS_WEIGHTS_EUR	Smoking initiation	smoking initiation	EFO_0005670	European:100	European:100
PGS003361	-0.018145	0.00491256	0.000221604	GSCAN_AgeSmk_2022_PRS_WEIGHTS_AFR	Age of smoking initiation	age at initiation of smoking	EFO_0021784	African:100	African:100
PGS003362	-0.00254406	0.00490162	0.603748	GSCAN_AgeSmk_2022_PRS_WEIGHTS_AMR	Age of smoking initiation	age at initiation of smoking	EFO_0021784	Hispanic or Latin American:100	Hispanic or Latin American:100
PGS003363	-0.00630708	0.00489945	0.198	GSCAN_AgeSmk_2022_PRS_WEIGHTS_EAS	Age of smoking initiation	age at initiation of smoking	EFO_0021784	East Asian:100	East Asian:100
PGS003364	-0.00561082	0.0049193	0.254059	GSCAN_AgeSmk_2022_PRS_WEIGHTS_EUR	Age of smoking initiation	age at initiation of smoking	EFO_0021784	European:100	European:100
PGS003365	0.00036234	0.00491651	0.941251	GSCAN_CigDay_2022_PRS_WEIGHTS_AFR	Cigarettes smoked per day	cigarettes per day measurement	EFO_0006525	African:100	African:100
PGS003366	0.00759604	0.00489362	0.12062	GSCAN_CigDay_2022_PRS_WEIGHTS_AMR	Cigarettes smoked per day	cigarettes per day measurement	EFO_0006525	Hispanic or Latin American:100	Hispanic or Latin American:100
PGS003367	0.00796691	0.00489694	0.103768	GSCAN_CigDay_2022_PRS_WEIGHTS_EAS	Cigarettes smoked per day	cigarettes per day measurement	EFO_0006525	East Asian:100	East Asian:100
PGS003368	0.00110021	0.00490026	0.822354	GSCAN_CigDay_2022_PRS_WEIGHTS_EUR	Cigarettes smoked per day	cigarettes per day measurement	EFO_0006525	European:100	European:100
PGS003369	0.00583346	0.00489821	0.23369	GSCAN_SmkCes_2022_PRS_WEIGHTS_AFR	Smoking cessation	smoking cessation	EFO_0004319	African:100	African:100
PGS003370	-0.00800327	0.00490229	0.102576	GSCAN_SmkCes_2022_PRS_WEIGHTS_AMR	Smoking cessation	smoking cessation	EFO_0004319	Hispanic or Latin American:100	Hispanic or Latin American:100
PGS003371	0.00880478	0.00489833	0.0722679	GSCAN_SmkCes_2022_PRS_WEIGHTS_EAS	Smoking cessation	smoking cessation	EFO_0004319	East Asian:100	East Asian:100
PGS003372	0.00812837	0.0049005	0.097193	GSCAN_SmkCes_2022_PRS_WEIGHTS_EUR	Smoking cessation	smoking cessation	EFO_0004319	European:100	European:100
PGS003373	-0.00314435	0.00490108	0.521164	GSCAN_DrnkWk_2022_PRS_WEIGHTS_AFR	Drinks per week	alcohol consumption measurement	EFO_0007878	African:100	African:100
PGS003374	0.0102071	0.00489522	0.037069	GSCAN_DrnkWk_2022_PRS_WEIGHTS_AMR	Drinks per week	alcohol consumption measurement	EFO_0007878	Hispanic or Latin American:100	Hispanic or Latin American:100
PGS003375	-0.0097163	0.00490164	0.0474624	GSCAN_DrnkWk_2022_PRS_WEIGHTS_EAS	Drinks per week	alcohol consumption measurement	EFO_0007878	East Asian:100	East Asian:100
PGS003376	-0.00727303	0.00489877	0.137646	GSCAN_DrnkWk_2022_PRS_WEIGHTS_EUR	Drinks per week	alcohol consumption measurement	EFO_0007878	European:100	European:100
PGS003379	0.0058961	0.00489154	0.228073	PSA_PGS_CSx	Prostate-specific antigen (PSA) levels	prostate specific antigen measurement	EFO_0004624	European:89.6|African:3.7|East Asian:3.5|Hispanic or Latin American:3.2	African:37.5|European:25|Multi-ancestry (including European):25|East Asian:12.5
PGS003386	-0.0144053	0.0049067	0.00332963	best_COADREAD	Colorectal cancer	colorectal carcinoma	EFO_1001951	European:95.8|East Asian:4.2	European:100
PGS003389	0.0001394	0.00489742	0.977292	best_CESC	Cervical cancer	cervical carcinoma	EFO_0001061	European:100	European:100
PGS003390	-0.0104254	0.00489681	0.0332629	best_HNSC	Head and neck squamous cell carcinoma	head and neck squamous cell carcinoma	EFO_0000181	Multi-ancestry (including European):90.6|Not Reported:9.4	European:100
PGS003393	0.004855	0.00490203	0.321987	best_LUAD	Lung adenocarcinoma	lung adenocarcinoma	EFO_0000571	European:100	European:100
PGS003394	0.0129001	0.00489482	0.00840783	PRS_Stepwise	Epithelial ovarian cancer	ovarian carcinoma	EFO_0001075	European:100	European:50|African:25|East Asian:25
PGS003396	0.00519909	0.00490118	0.2888	PRS-11ASN	Breast Cancer	breast carcinoma	EFO_0000305	East Asian:100	East Asian:100
PGS003397	-0.00554465	0.00489756	0.257593	PRS-42ASN	Breast Cancer	breast carcinoma	EFO_0000305	East Asian:100	East Asian:100
PGS003398	0.000626507	0.0049011	0.898285	PRS-136EUR	Breast Cancer	breast carcinoma	EFO_0000305	European:100	East Asian:100
PGS003399	1.6e-05	0.00489938	0.99739	PRS-209EUR	Breast Cancer	breast carcinoma	EFO_0000305	European:100	East Asian:100
PGS003400	0.0042796	0.00490601	0.383044	PRS97_obesity	Obesity	obesity	EFO_0001073	European:99.1|Hispanic or Latin American:0.5|African:0.4	Multi-ancestry (including European):100
PGS003401	-0.0103403	0.00489409	0.0346267	TG.PS	Triglyceride levels	triglyceride measurement	EFO_0004530	European:100	European:100
PGS003402	0.000255502	0.00489679	0.958388	PRS_T2D	Type 2 Diabetes	type 2 diabetes mellitus	MONDO_0005148	European:62.5|South Asian:18.1|East Asian:17|Hispanic or Latin American:2.3	South Asian:100
PGS003403	-0.0047378	0.00489945	0.333551	PRS28_LDL	LDL cholesterol	low density lipoprotein cholesterol measurement	EFO_0004611	European:100	European:100
PGS003404	-0.00180042	0.00490961	0.713836	wGRS	LDL cholesterol	low density lipoprotein cholesterol measurement	EFO_0004611	European:100	European:50|Multi-ancestry (including European):50
PGS003412	0.00216729	0.00489972	0.658255	PRS28_melanoma	Melanoma	melanoma	EFO_0000756	European:100	European:100
PGS003420	0.0101801	0.00490052	0.0377805	PRS100_PRScs	Ankylosing spondylitis	ankylosing spondylitis	EFO_0003898	East Asian:100	East Asian:100
PGS003421	0.0139508	0.00490324	0.00444187	PRS16_C+T	Ankylosing spondylitis	ankylosing spondylitis	EFO_0003898	East Asian:100	East Asian:100
PGS003422	0.0139508	0.00490324	0.00444187	PRS16_PRSice2	Ankylosing spondylitis	ankylosing spondylitis	EFO_0003898	East Asian:100	East Asian:100
PGS003423	-0.00353083	0.0049049	0.47162	PRS100_Lassosum	Ankylosing spondylitis	ankylosing spondylitis	EFO_0003898	East Asian:100	East Asian:100
PGS003424	-0.00140043	0.00496837	0.778047	PRS100_LDpred2	Ankylosing spondylitis	ankylosing spondylitis	EFO_0003898	East Asian:100	East Asian:100
PGS003433	-0.00481297	0.00490551	0.326536	LDPred2-grid-sp	Colorectal Cancer	colorectal cancer	EFO_0005842	European:100	European:50|Multi-ancestry (excluding European):50
PGS003434	-0.00516697	0.0049225	0.293883	SCT	Colorectal Cancer	colorectal cancer	EFO_0005842	European:100	European:66.7|Multi-ancestry (excluding European):33.3
PGS003435	-0.010001	0.00492503	0.0423019	CT	Colorectal Cancer	colorectal cancer	EFO_0005842	European:100	European:66.7|Multi-ancestry (excluding European):33.3
PGS003438	-0.00373375	0.00489613	0.445715	PRS241_CAD	Coronary artery disease	coronary artery disease	EFO_0001645	Multi-ancestry (including European):100	European:100
PGS003439	-0.00671205	0.00491799	0.17233	PRSCC_140	Colorectal cancer	colorectal cancer	EFO_0005842	European:63.9|East Asian:36.1	European:100
PGS003440	0.00620305	0.00490387	0.205909	GRS11_nonapoeAD	Alzheimer's disease in non APOE	Alzheimer disease|APOE carrier status	MONDO_0004975|EFO_0007659	European:100	Not Reported:100
PGS003441	0.00106153	0.00489744	0.828403	GRS28_AD	Alzheimer's disease	Alzheimer disease	MONDO_0004975	European:100	Not Reported:100
PGS003444	0.000369403	0.00492534	0.940215	PRScsx_T2D_LAT_EASweights	type 2 diabetes	type 2 diabetes mellitus	MONDO_0005148	East Asian:100	Hispanic or Latin American:100
PGS003447	-0.00460826	0.00489616	0.346612	PRS14_endo	Endometriosis	endometriosis	EFO_0001065	European:98|East Asian:2	European:54.5|Not Reported:45.5
PGS003450	0.000134763	0.00489658	0.978044	PRS24_MM	Multiple myeloma	multiple myeloma	EFO_0001378	European:100	European:100
PGS003453	0.00748031	0.00489299	0.126332	PRS43_CLL	Chronic lymphocytic leukemia	chronic lymphocytic leukemia	EFO_0000095	European:100	European:100
PGS003458	-0.00629938	0.00489648	0.198277	PRS_AT	General atopic disease	allergic disease	MONDO_0005271	European:100	European:100
PGS003459	-0.00386141	0.00490252	0.430917	PRS_CO	Atopic eczema or atopic disease	atopic eczema|allergic disease	EFO_0000274|MONDO_0005271	European:100	European:100
PGS003461	-0.00321771	0.00490064	0.511452	GRS162_AF	Atrial fibrillation	atrial fibrillation	EFO_0000275	European:100	European:100
PGS003479	0.00103986	0.00489813	0.831877	LDPred2_SleepApnea	Obstructive sleep apnea	obstructive sleep apnea	EFO_0003918	European:100	Hispanic or Latin American:100
PGS003486	-0.00227768	0.0049071	0.642538	PRS_AE	Atopic eczema	atopic eczema	EFO_0000274	European:100	European:100
PGS003487	8.67e-05	0.00490361	0.985892	PRS_IL4	General atopic disease (IL-4 related variants)	allergic disease	MONDO_0005271	European:100	European:100
PGS003488	0.00197736	0.00490786	0.687028	PRS_IL12	General atopic disease (IL-12 related variants)	allergic disease	MONDO_0005271	European:100	European:100
PGS003489	0.00292034	0.0049106	0.552049	PRS_IL17	General atopic disease (IL-17 related variants)	allergic disease	MONDO_0005271	European:100	European:100
PGS003490	0.0928874	0.00486478	1.15e-80	cont-decay-ankle_spacing	Ankle spacing width	body weights and measures	EFO_0004324		European:44.4|African:22.2|East Asian:11.1|Greater Middle Eastern:11.1|South Asian:11.1
PGS003491	-0.00863456	0.00489711	0.0778805	cont-decay-apoA	Apolipoprotein A	apolipoprotein A-IV measurement	EFO_0007848		European:44.4|African:22.2|East Asian:11.1|Greater Middle Eastern:11.1|South Asian:11.1
PGS003492	-0.00999353	0.00490173	0.0414833	cont-decay-apoB	Apolipoprotein B	apolipoprotein B measurement	EFO_0004615		European:44.4|African:22.2|East Asian:11.1|Greater Middle Eastern:11.1|South Asian:11.1
PGS003493	-0.012821	0.00490212	0.00891778	cont-decay-avMSE	avMSE	visual acuity measurement	EFO_0008385		European:44.4|African:22.2|East Asian:11.1|Greater Middle Eastern:11.1|South Asian:11.1
PGS003494	0.0521802	0.00489068	1.63e-26	cont-decay-birth_weight	Birth weight	birth weight	EFO_0004344		European:44.4|African:22.2|East Asian:11.1|Greater Middle Eastern:11.1|South Asian:11.1
PGS003495	-0.0111503	0.00490339	0.0229744	cont-decay-cholesterol	Cholesterol	total cholesterol measurement	EFO_0004574		European:44.4|African:22.2|East Asian:11.1|Greater Middle Eastern:11.1|South Asian:11.1
PGS003496	-0.00176089	0.00489557	0.719081	cont-decay-darker_hair0	Hair colour (natural, before greying)	hair colour measurement	EFO_0007822		European:44.4|African:22.2|East Asian:11.1|Greater Middle Eastern:11.1|South Asian:11.1
PGS003497	-0.0102623	0.00489589	0.0360835	cont-decay-depressed_for_1w	Ever depressed for a whole week	depressive episode measurement	EFO_0007704		European:44.4|African:22.2|East Asian:11.1|Greater Middle Eastern:11.1|South Asian:11.1
PGS003498	-0.00711988	0.0048934	0.145683	cont-decay-diastolic_BP	Diastolic blood pressure, automated reading	diastolic blood pressure	EFO_0006336		European:44.4|African:22.2|East Asian:11.1|Greater Middle Eastern:11.1|South Asian:11.1
PGS003499	0.00509027	0.0049016	0.299052	cont-decay-ECG_PQ_interval	PQ interval	PR interval	EFO_0004462		European:44.4|African:22.2|East Asian:11.1|Greater Middle Eastern:11.1|South Asian:11.1
PGS003500	0.00949798	0.00491748	0.0534365	cont-decay-ECG_QT_interval	QT interval	QT interval	EFO_0004682		European:44.4|African:22.2|East Asian:11.1|Greater Middle Eastern:11.1|South Asian:11.1
PGS003501	0.00400895	0.00489588	0.412884	cont-decay-ECG_QTC_interval	QTC interval	QT interval	EFO_0004682		European:44.4|African:22.2|East Asian:11.1|Greater Middle Eastern:11.1|South Asian:11.1
PGS003502	-0.00370216	0.00489782	0.449729	cont-decay-erythrocyte	Red blood cell (erythrocyte) count	erythrocyte count	EFO_0004305		European:44.4|African:22.2|East Asian:11.1|Greater Middle Eastern:11.1|South Asian:11.1
PGS003503	0.00669244	0.0049106	0.17294	cont-decay-erythrocyte_width	Red blood cell (erythrocyte) distribution width	Red cell distribution width	EFO_0009188		European:44.4|African:22.2|East Asian:11.1|Greater Middle Eastern:11.1|South Asian:11.1
PGS003504	0.00165581	0.00489454	0.735142	cont-decay-ever_cannabis	Ever taken cannabis	Cannabis use	EFO_0007585		European:44.4|African:22.2|East Asian:11.1|Greater Middle Eastern:11.1|South Asian:11.1
PGS003505	0.0121442	0.00489886	0.013183	cont-decay-F_age_first_birth	Age at first live birth	age at first birth measurement	EFO_0009101		European:44.4|African:22.2|East Asian:11.1|Greater Middle Eastern:11.1|South Asian:11.1
PGS003506	-0.0052625	0.00489722	0.28257	cont-decay-F_length_menstrual_cycle	Length of menstrual cycle	menstrual cycle measurement	EFO_0007786		European:44.4|African:22.2|East Asian:11.1|Greater Middle Eastern:11.1|South Asian:11.1
PGS003507	-0.00699583	0.00489638	0.153082	cont-decay-F_log_testosterone	Testosterone (female only)	testosterone measurement	EFO_0004908		European:44.4|African:22.2|East Asian:11.1|Greater Middle Eastern:11.1|South Asian:11.1
PGS003508	0.0283204	0.0048996	7.56e-09	cont-decay-F_menarche	Age when periods started (menarche)	age at menarche	EFO_0004703		European:44.4|African:22.2|East Asian:11.1|Greater Middle Eastern:11.1|South Asian:11.1
PGS003509	0.0144491	0.00490374	0.0032165	cont-decay-fat_perc	Body fat percentage	body fat percentage	EFO_0007800		European:44.4|African:22.2|East Asian:11.1|Greater Middle Eastern:11.1|South Asian:11.1
PGS003510	0.00844216	0.00489865	0.0848358	cont-decay-fluid_intelligence	Fluid intelligence score	intelligence	EFO_0004337		European:44.4|African:22.2|East Asian:11.1|Greater Middle Eastern:11.1|South Asian:11.1
PGS003511	0.00207235	0.00489553	0.672069	cont-decay-haematocrit_perc	Haematocrit percentage	hematocrit	EFO_0004348		European:44.4|African:22.2|East Asian:11.1|Greater Middle Eastern:11.1|South Asian:11.1
PGS003512	0.00240142	0.00489831	0.623959	cont-decay-haemoglobin	Haemoglobin concentration	hemoglobin measurement	EFO_0004509		European:44.4|African:22.2|East Asian:11.1|Greater Middle Eastern:11.1|South Asian:11.1
PGS003513	0.0875572	0.00486193	5.05e-72	cont-decay-hand_grip_strength	Hand grip strength (mean of both)	grip strength measurement	EFO_0006941		European:44.4|African:22.2|East Asian:11.1|Greater Middle Eastern:11.1|South Asian:11.1
PGS003514	0.250707	0.00463176	0	cont-decay-height	Standing height	body height	EFO_0004339		European:44.4|African:22.2|East Asian:11.1|Greater Middle Eastern:11.1|South Asian:11.1
PGS003515	-0.00287543	0.00489622	0.557024	cont-decay-immature_reticulocyte_frac	Immature reticulocyte fraction	reticulocyte measurement	EFO_0010700		European:44.4|African:22.2|East Asian:11.1|Greater Middle Eastern:11.1|South Asian:11.1
PGS003516	0.0225345	0.00489787	4.23e-06	cont-decay-income	Average total household income before tax	household income	EFO_0009695		European:44.4|African:22.2|East Asian:11.1|Greater Middle Eastern:11.1|South Asian:11.1
PGS003517	-0.0119132	0.00489907	0.0150341	cont-decay-LDL	LDL direct	low density lipoprotein cholesterol measurement	EFO_0004611		European:44.4|African:22.2|East Asian:11.1|Greater Middle Eastern:11.1|South Asian:11.1
PGS003518	-3.19e-05	0.00489528	0.994795	cont-decay-less_happy	General happiness	wellbeing measurement	EFO_0007869		European:44.4|African:22.2|East Asian:11.1|Greater Middle Eastern:11.1|South Asian:11.1
PGS003519	0.00724193	0.00489576	0.139093	cont-decay-less_happy_with_health	General happiness with own health	health satisfaction measurement	EFO_0009724		European:44.4|African:22.2|East Asian:11.1|Greater Middle Eastern:11.1|South Asian:11.1
PGS003520	0.0118158	0.00490312	0.0159663	cont-decay-log_age_first_sex	Age first had sexual intercourse	age at first sexual intercourse measurement	EFO_0009749		European:44.4|African:22.2|East Asian:11.1|Greater Middle Eastern:11.1|South Asian:11.1
PGS003521	-0.0125632	0.00489566	0.0102881	cont-decay-log_ALP	Alkaline phosphatase	alkaline phosphatase measurement	EFO_0004533		European:44.4|African:22.2|East Asian:11.1|Greater Middle Eastern:11.1|South Asian:11.1
PGS003522	-0.0189875	0.00489842	0.000106361	cont-decay-log_ALT	Alanine aminotransferase	serum alanine aminotransferase measurement	EFO_0004735		European:44.4|African:22.2|East Asian:11.1|Greater Middle Eastern:11.1|South Asian:11.1
PGS003523	-0.011044	0.00490013	0.0242162	cont-decay-log_AST	Aspartate aminotransferase	aspartate aminotransferase measurement	EFO_0004736		European:44.4|African:22.2|East Asian:11.1|Greater Middle Eastern:11.1|South Asian:11.1
PGS003524	-0.00510013	0.00489176	0.297146	cont-decay-log_bilirubin	Total bilirubin	bilirubin measurement	EFO_0004570		European:44.4|African:22.2|East Asian:11.1|Greater Middle Eastern:11.1|South Asian:11.1
PGS003525	-0.0100455	0.00490247	0.0404665	cont-decay-log_BMI	Body mass index (BMI)	body mass index	EFO_0004340		European:44.4|African:22.2|East Asian:11.1|Greater Middle Eastern:11.1|South Asian:11.1
PGS003526	0.0133042	0.0049045	0.00667942	cont-decay-log_creatinine	Creatinine	creatinine measurement	EFO_0004518		European:44.4|African:22.2|East Asian:11.1|Greater Middle Eastern:11.1|South Asian:11.1
PGS003527	-0.00846221	0.00490356	0.0844094	cont-decay-log_CRP	C-reactive protein	C-reactive protein measurement	EFO_0004458		European:44.4|African:22.2|East Asian:11.1|Greater Middle Eastern:11.1|South Asian:11.1
PGS003528	0.00901918	0.00489645	0.06549	cont-decay-log_cystatinC	Cystatin C	cystatin C measurement	EFO_0004617		European:44.4|African:22.2|East Asian:11.1|Greater Middle Eastern:11.1|South Asian:11.1
PGS003529	0.00959712	0.00490729	0.0505139	cont-decay-log_ECG_QRS_duration	QRS duration	QRS duration	EFO_0005055		European:44.4|African:22.2|East Asian:11.1|Greater Middle Eastern:11.1|South Asian:11.1
PGS003530	-0.0040922	0.00489735	0.403391	cont-decay-log_eosinophil_perc	Eosinophil percentage	eosinophil percentage of leukocytes	EFO_0007991		European:44.4|African:22.2|East Asian:11.1|Greater Middle Eastern:11.1|South Asian:11.1
PGS003531	0.162097	0.0047811	4.6e-246	cont-decay-log_fat_free_mass	Whole body fat-free mass	lean body mass	EFO_0004995		European:44.4|African:22.2|East Asian:11.1|Greater Middle Eastern:11.1|South Asian:11.1
PGS003532	0.0590793	0.0048874	1.53e-33	cont-decay-log_fat_mass	Whole body fat mass	fat body mass	EFO_0005409		European:44.4|African:22.2|East Asian:11.1|Greater Middle Eastern:11.1|South Asian:11.1
PGS003533	-0.0097815	0.00489445	0.0456752	cont-decay-log_HbA1c	Glycated haemoglobin (HbA1c)	HbA1c measurement	EFO_0004541		European:44.4|African:22.2|East Asian:11.1|Greater Middle Eastern:11.1|South Asian:11.1
PGS003534	-0.0030588	0.00489675	0.532201	cont-decay-log_HDL	HDL cholesterol	high density lipoprotein cholesterol measurement	EFO_0004612		European:44.4|African:22.2|East Asian:11.1|Greater Middle Eastern:11.1|South Asian:11.1
PGS003535	-0.0101942	0.00489716	0.0373842	cont-decay-log_heel_BMD	Heel bone mineral density (BMD)	heel bone mineral density	EFO_0009270		European:44.4|African:22.2|East Asian:11.1|Greater Middle Eastern:11.1|South Asian:11.1
PGS003536	0.00118636	0.00490063	0.808717	cont-decay-log_heel_BUA	Heel Broadband ultrasound attenuation, direct entry	bone quantitative ultrasound measurement	EFO_0004514		European:44.4|African:22.2|East Asian:11.1|Greater Middle Eastern:11.1|South Asian:11.1
PGS003537	-0.0130454	0.00489579	0.00771279	cont-decay-log_heel_SoS	Speed of sound through heel	velocity of sound measurement	EFO_0005654		European:44.4|African:22.2|East Asian:11.1|Greater Middle Eastern:11.1|South Asian:11.1
PGS003538	0.0782575	0.00487294	9.91e-58	cont-decay-log_hip_circ	Hip circumference	hip circumference	EFO_0005093		European:44.4|African:22.2|East Asian:11.1|Greater Middle Eastern:11.1|South Asian:11.1
PGS003539	0.0107954	0.0048974	0.0275117	cont-decay-log_IGF1	IGF-1	IGF-1 measurement	EFO_0004627		European:44.4|African:22.2|East Asian:11.1|Greater Middle Eastern:11.1|South Asian:11.1
PGS003540	0.0115072	0.00490288	0.0189315	cont-decay-log_impedance	Impedance of whole body	whole body water mass	EFO_0009805		European:44.4|African:22.2|East Asian:11.1|Greater Middle Eastern:11.1|South Asian:11.1
PGS003541	-0.0215065	0.00489687	1.13e-05	cont-decay-log_leukocyte	White blood cell (leukocyte) count	leukocyte count	EFO_0004308		European:44.4|African:22.2|East Asian:11.1|Greater Middle Eastern:11.1|South Asian:11.1
PGS003542	0.00675157	0.00489291	0.167641	cont-decay-log_lipoA	Lipoprotein A	lipoprotein A measurement	EFO_0006925		European:44.4|African:22.2|East Asian:11.1|Greater Middle Eastern:11.1|South Asian:11.1
PGS003543	-0.0194194	0.00491277	7.75e-05	cont-decay-log_log_gammaGT	Gamma glutamyltransferase	serum gamma-glutamyl transferase measurement	EFO_0004532		European:44.4|African:22.2|East Asian:11.1|Greater Middle Eastern:11.1|South Asian:11.1
PGS003544	-0.015376	0.0048951	0.00168517	cont-decay-log_monocyte	Monocyte count	monocyte count	EFO_0005091		European:44.4|African:22.2|East Asian:11.1|Greater Middle Eastern:11.1|South Asian:11.1
PGS003545	-0.0169197	0.00490029	0.000555772	cont-decay-log_neutrophil	Neutrophil count	neutrophil count	EFO_0004833		European:44.4|African:22.2|East Asian:11.1|Greater Middle Eastern:11.1|South Asian:11.1
PGS003546	-0.017747	0.00489706	0.000290669	cont-decay-log_platelet	Platelet count	platelet count	EFO_0004309		European:44.4|African:22.2|East Asian:11.1|Greater Middle Eastern:11.1|South Asian:11.1
PGS003547	-0.0186519	0.0049019	0.000142138	cont-decay-log_platelet_crit	Platelet crit	platelet crit	EFO_0007985		European:44.4|African:22.2|East Asian:11.1|Greater Middle Eastern:11.1|South Asian:11.1
PGS003548	0.00356513	0.00489877	0.466768	cont-decay-log_platelet_volume	Mean platelet (thrombocyte) volume	mean platelet volume	EFO_0004584		European:44.4|African:22.2|East Asian:11.1|Greater Middle Eastern:11.1|South Asian:11.1
PGS003549	0.00417282	0.0049026	0.394697	cont-decay-log_platelet_width	Platelet distribution width	platelet component distribution width	EFO_0007984		European:44.4|African:22.2|East Asian:11.1|Greater Middle Eastern:11.1|South Asian:11.1
PGS003550	-0.0074912	0.0048978	0.126154	cont-decay-log_pulse_rate	Pulse rate, automated reading	heart rate	EFO_0004326		European:44.4|African:22.2|East Asian:11.1|Greater Middle Eastern:11.1|South Asian:11.1
PGS003551	-0.0140475	0.00489415	0.00410503	cont-decay-log_reticulocyte	Reticulocyte count	reticulocyte count	EFO_0007986		European:44.4|African:22.2|East Asian:11.1|Greater Middle Eastern:11.1|South Asian:11.1
PGS003552	0.0131635	0.00489345	0.00714968	cont-decay-log_SHBG	Sex hormone binding globulin (SHBG)	sex hormone-binding globulin measurement	EFO_0004696		European:44.4|African:22.2|East Asian:11.1|Greater Middle Eastern:11.1|South Asian:11.1
PGS003553	-0.00252303	0.00489813	0.606488	cont-decay-log_urea	Urea	urea measurement	EFO_0011005		European:44.4|African:22.2|East Asian:11.1|Greater Middle Eastern:11.1|South Asian:11.1
PGS003554	0.00830795	0.00489573	0.089714	cont-decay-log_vitaminD	Vitamin D	vitamin D measurement	EFO_0004631		European:44.4|African:22.2|East Asian:11.1|Greater Middle Eastern:11.1|South Asian:11.1
PGS003555	0.0450937	0.00489321	3.35e-20	cont-decay-log_waist_circ	Waist circumference	waist circumference	EFO_0004342		European:44.4|African:22.2|East Asian:11.1|Greater Middle Eastern:11.1|South Asian:11.1
PGS003556	0.160834	0.00478396	4.4e-242	cont-decay-log_water_mass	Whole body water mass	whole body water mass	EFO_0009805		European:44.4|African:22.2|East Asian:11.1|Greater Middle Eastern:11.1|South Asian:11.1
PGS003557	-0.000377389	0.00490965	0.93873	cont-decay-lymphocyte_perc	Lymphocyte percentage	lymphocyte percentage of leukocytes	EFO_0007993		European:44.4|African:22.2|East Asian:11.1|Greater Middle Eastern:11.1|South Asian:11.1
PGS003558	-0.0151819	0.0049043	0.00196617	cont-decay-M_less_hair	Hair/balding pattern	balding measurement	EFO_0007825		European:44.4|African:22.2|East Asian:11.1|Greater Middle Eastern:11.1|South Asian:11.1
PGS003559	0.000193	0.00489377	0.968542	cont-decay-M_log_testosterone	Testosterone (male only)	testosterone measurement	EFO_0004908		European:44.4|African:22.2|East Asian:11.1|Greater Middle Eastern:11.1|South Asian:11.1
PGS003560	0.00117145	0.00492966	0.812168	cont-decay-MCH	Mean corpuscular haemoglobin	mean corpuscular hemoglobin	EFO_0004527		European:44.4|African:22.2|East Asian:11.1|Greater Middle Eastern:11.1|South Asian:11.1
PGS003561	0.00505641	0.00492757	0.304833	cont-decay-MCV	Mean corpuscular volume	mean corpuscular volume	EFO_0004526		European:44.4|African:22.2|East Asian:11.1|Greater Middle Eastern:11.1|South Asian:11.1
PGS003562	-0.00500935	0.00489485	0.306133	cont-decay-monocyte_perc	Monocyte percentage	monocyte percentage of leukocytes	EFO_0007989		European:44.4|African:22.2|East Asian:11.1|Greater Middle Eastern:11.1|South Asian:11.1
PGS003563	0.00214961	0.00489866	0.6608	cont-decay-more_evening	Morning/evening person (chronotype)	chronotype measurement	EFO_0008328		European:44.4|African:22.2|East Asian:11.1|Greater Middle Eastern:11.1|South Asian:11.1
PGS003564	0.00791858	0.00490157	0.106211	cont-decay-myopia	Myopia diagnosis	Myopia	HP_0000545		European:44.4|African:22.2|East Asian:11.1|Greater Middle Eastern:11.1|South Asian:11.1
PGS003565	0.00143926	0.00489622	0.768796	cont-decay-neuroticism	Neuroticism score	neuroticism measurement	EFO_0007660		European:44.4|African:22.2|East Asian:11.1|Greater Middle Eastern:11.1|South Asian:11.1
PGS003566	0.000529056	0.00491189	0.914227	cont-decay-neutrophil_perc	Neutrophil percentage	neutrophil percentage of leukocytes	EFO_0007990		European:44.4|African:22.2|East Asian:11.1|Greater Middle Eastern:11.1|South Asian:11.1
PGS003567	0.00355098	0.00489954	0.468608	cont-decay-reticulocyte_volume	Mean reticulocyte volume	mean reticulocyte volume	EFO_0010701		European:44.4|African:22.2|East Asian:11.1|Greater Middle Eastern:11.1|South Asian:11.1
PGS003568	-0.00715824	0.0049197	0.145678	cont-decay-sensitive_stomach	Sensitive stomach	health trait	EFO_0007652		European:44.4|African:22.2|East Asian:11.1|Greater Middle Eastern:11.1|South Asian:11.1
PGS003569	0.212827	0.00473068	0	cont-decay-sitting_height	Sitting height	sitting height measurement	EFO_0011011		European:44.4|African:22.2|East Asian:11.1|Greater Middle Eastern:11.1|South Asian:11.1
PGS003570	0.00260119	0.0048985	0.595411	cont-decay-sphered_cell_volume	Mean sphered cell volume	mean corpuscular volume	EFO_0004526		European:44.4|African:22.2|East Asian:11.1|Greater Middle Eastern:11.1|South Asian:11.1
PGS003571	-0.0105996	0.00489746	0.0304503	cont-decay-systolic_BP	Systolic blood pressure, automated reading	systolic blood pressure	EFO_0006335		European:44.4|African:22.2|East Asian:11.1|Greater Middle Eastern:11.1|South Asian:11.1
PGS003572	0.00106192	0.00490014	0.828434	cont-decay-urate	Urate	urate measurement	EFO_0004531		European:44.4|African:22.2|East Asian:11.1|Greater Middle Eastern:11.1|South Asian:11.1
PGS003573	0.0083744	0.00490592	0.0878353	cont-decay-years_of_edu	Qualifications (years of education)	educational attainment	EFO_0011015		European:44.4|African:22.2|East Asian:11.1|Greater Middle Eastern:11.1|South Asian:11.1
PGS003575	0.000284999	0.00489784	0.953599	mloy-PRS	Mosaic loss of chromosome Y	mosaic loss of chromosome Y measurement	EFO_0007783	European:100	European:100
PGS003588	-0.0110687	0.00490304	0.0239851	SBP	Systolic blood pressure	systolic blood pressure	EFO_0006335	European:100	European:100
PGS003589	0.00970415	0.00489832	0.0475899	UKB_cycproduction_EUR	Cystatin C production	cystatin C measurement	EFO_0004617	European:100	European:100
PGS003590	0.00231935	0.00489532	0.635655	UKB_cycproduction_EUR_exome	Cystatin C production	cystatin C measurement	EFO_0004617	European:100	European:100
PGS003591	0.00106485	0.00490007	0.827966	L_GC-ML-DG_head_trans_ancestry_meta_analysis	Left granule cell and molecular layer of the dentate gyrus head volume	dentate gyrus volume measurement	EFO_0010083	European:86.5|East Asian:13.5	East Asian:100
PGS003592	0.007196	0.00489465	0.141527	L_GC-ML-DG_body_trans_ancestry_meta_analysis	Left granule cell and molecular layer of the dentate gyrus body volume	dentate gyrus volume measurement	EFO_0010083	European:86.5|East Asian:13.5	East Asian:100
PGS003593	-0.00141471	0.00489701	0.772666	R_GC-ML-DG_head_trans_ancestry_meta_analysis	Right granule cell and molecular layer of the dentate gyrus head volume	dentate gyrus volume measurement	EFO_0010083	European:86.5|East Asian:13.5	East Asian:100
PGS003594	0.00198815	0.00490039	0.684957	R_GC-ML-DG_body_trans_ancestry_meta_analysis	Right granule cell and molecular layer of the dentate gyrus body volume	dentate gyrus volume measurement	EFO_0010083	European:86.5|East Asian:13.5	East Asian:100
PGS003595	0.00254986	0.0048962	0.602523	L_GC-ML-DG_head_UKBB_EUR_GWAS	Left granule cell and molecular layer of the dentate gyrus head volume	dentate gyrus volume measurement	EFO_0010083	European:100	East Asian:100
PGS003596	-0.000910435	0.00490204	0.852661	L_GC-ML-DG_body_UKBB_EUR_GWAS	Left granule cell and molecular layer of the dentate gyrus body volume	dentate gyrus volume measurement	EFO_0010083	European:100	East Asian:100
PGS003597	0.00269116	0.0048965	0.582594	R_GC-ML-DG_head_UKBB_EUR_GWAS	Right granule cell and molecular layer of the dentate gyrus head volume	dentate gyrus volume measurement	EFO_0010083	European:100	East Asian:100
PGS003598	-0.00141995	0.00489569	0.771788	R_GC-ML-DG_body_UKBB_EUR_GWAS	Right granule cell and molecular layer of the dentate gyrus body volume	dentate gyrus volume measurement	EFO_0010083	European:100	East Asian:100
PGS003599	-0.00195091	0.00489683	0.690337	L_GC-ML-DG_head_CHIMGEN_EAS_GWAS	Left granule cell and molecular layer of the dentate gyrus head volume	dentate gyrus volume measurement	EFO_0010083	East Asian:100	East Asian:100
PGS003600	0.000257981	0.00490043	0.958016	L_GC-ML-DG_body_CHIMGEN_EAS_GWAS	Left granule cell and molecular layer of the dentate gyrus body volume	dentate gyrus volume measurement	EFO_0010083	East Asian:100	East Asian:100
PGS003601	0.00672368	0.00490416	0.170383	R_GC-ML-DG_head_CHIMGEN_EAS_GWAS	Right granule cell and molecular layer of the dentate gyrus head volume	dentate gyrus volume measurement	EFO_0010083	East Asian:100	East Asian:100
PGS003602	-0.000791306	0.00490694	0.871888	R_GC-ML-DG_body_CHIMGEN_EAS_GWAS	Right granule cell and molecular layer of the dentate gyrus body volume	dentate gyrus volume measurement	EFO_0010083	East Asian:100	East Asian:100
PGS003603	0.00224535	0.00490011	0.646795	L_HATA_trans_ancestry_meta_analysis	Left hippocampus-amygdala transition area volume	hippocampal amigdala transition area volume	EFO_0009401	European:86.5|East Asian:13.5	East Asian:100
PGS003604	-0.00135652	0.00490965	0.782323	R_HATA_trans_ancestry_meta_analysis	Right hippocampus-amygdala transition area volume	hippocampal amigdala transition area volume	EFO_0009401	European:86.5|East Asian:13.5	East Asian:100
PGS003605	0.00403799	0.00490005	0.409908	L_HATA_UKBB_EUR_GWAS	Left hippocampus-amygdala transition area volume	hippocampal amigdala transition area volume	EFO_0009401	European:100	East Asian:100
PGS003606	-0.00492924	0.00489976	0.314418	R_HATA_UKBB_EUR_GWAS	Right hippocampus-amygdala transition area volume	hippocampal amigdala transition area volume	EFO_0009401	European:100	East Asian:100
PGS003607	0.00553973	0.00489603	0.257867	L_HATA_CHIMGEN_EAS_GWAS	Left hippocampus-amygdala transition area volume	hippocampal amigdala transition area volume	EFO_0009401	East Asian:100	East Asian:100
PGS003608	0.00154572	0.00490249	0.752542	R_HATA_CHIMGEN_EAS_GWAS	Right hippocampus-amygdala transition area volume	hippocampal amigdala transition area volume	EFO_0009401	East Asian:100	East Asian:100
PGS003609	0.0070272	0.00493413	0.154401	L_CA1_body_trans_ancestry_meta_analysis	Left CA1 body volume	hippocampal CA1 volume	EFO_0009394	European:86.5|East Asian:13.5	East Asian:100
PGS003610	0.00444092	0.00489404	0.364197	L_CA1_head_trans_ancestry_meta_analysis	Left CA1 head volume	hippocampal CA1 volume	EFO_0009394	European:86.5|East Asian:13.5	East Asian:100
PGS003611	-0.00505547	0.0049112	0.303314	R_CA1_body_trans_ancestry_meta_analysis	Right CA1 body volume	hippocampal CA1 volume	EFO_0009394	European:86.5|East Asian:13.5	East Asian:100
PGS003612	-0.000680692	0.00489653	0.889439	R_CA1_head_trans_ancestry_meta_analysis	Right CA1 head volume	hippocampal CA1 volume	EFO_0009394	European:86.5|East Asian:13.5	East Asian:100
PGS003613	0.00636857	0.00490796	0.194438	L_CA1_body_UKBB_EUR_GWAS	Left CA1 body volume	hippocampal CA1 volume	EFO_0009394	European:100	East Asian:100
PGS003614	0.00290286	0.00490287	0.553806	L_CA1_head_UKBB_EUR_GWAS	Left CA1 head volume	hippocampal CA1 volume	EFO_0009394	European:100	East Asian:100
PGS003615	-0.00698141	0.00489783	0.154053	R_CA1_body_UKBB_EUR_GWAS	Right CA1 body volume	hippocampal CA1 volume	EFO_0009394	European:100	East Asian:100
PGS003616	-0.00575205	0.00489665	0.24013	R_CA1_head_UKBB_EUR_GWAS	Right CA1 head volume	hippocampal CA1 volume	EFO_0009394	European:100	East Asian:100
PGS003617	-0.00492903	0.00490106	0.314567	L_CA1_body_CHIMGEN_EAS_GWAS	Left CA1 body volume	hippocampal CA1 volume	EFO_0009394	East Asian:100	East Asian:100
PGS003618	0.00390382	0.00489554	0.425214	L_CA1_head_CHIMGEN_EAS_GWAS	Left CA1 head volume	hippocampal CA1 volume	EFO_0009394	East Asian:100	East Asian:100
PGS003619	0.00107927	0.00489627	0.825541	R_CA1_body_CHIMGEN_EAS_GWAS	Right CA1 body volume	hippocampal CA1 volume	EFO_0009394	East Asian:100	East Asian:100
PGS003620	0.00421619	0.00489494	0.389062	R_CA1_head_CHIMGEN_EAS_GWAS	Right CA1 head volume	hippocampal CA1 volume	EFO_0009394	East Asian:100	East Asian:100
PGS003621	-0.00662188	0.00492374	0.178674	L_CA3_body_trans_ancestry_meta_analysis	Left CA3 body volume	hippocampal CA3 volume	EFO_0009395	European:86.5|East Asian:13.5	East Asian:100
PGS003622	0.00138343	0.00489729	0.77757	L_CA3_head_trans_ancestry_meta_analysis	Left CA3 head volume	hippocampal CA3 volume	EFO_0009395	European:86.5|East Asian:13.5	East Asian:100
PGS003623	-0.00730395	0.00489584	0.135747	R_CA3_body_trans_ancestry_meta_analysis	Right CA3 body volume	hippocampal CA3 volume	EFO_0009395	European:86.5|East Asian:13.5	East Asian:100
PGS003624	-0.00243227	0.00489444	0.619233	R_CA3_head_trans_ancestry_meta_analysis	Right CA3 head volume	hippocampal CA3 volume	EFO_0009395	European:86.5|East Asian:13.5	East Asian:100
PGS003625	-0.00390761	0.00489442	0.424657	L_CA3_body_UKBB_EUR_GWAS	Left CA3 body volume	hippocampal CA3 volume	EFO_0009395	European:100	East Asian:100
PGS003626	0.00185849	0.0048954	0.704217	L_CA3_head_UKBB_EUR_GWAS	Left CA3 head volume	hippocampal CA3 volume	EFO_0009395	European:100	East Asian:100
PGS003627	-0.00620507	0.00489786	0.205206	R_CA3_body_UKBB_EUR_GWAS	Right CA3 body volume	hippocampal CA3 volume	EFO_0009395	European:100	East Asian:100
PGS003628	-0.00352298	0.00489689	0.471881	R_CA3_head_UKBB_EUR_GWAS	Right CA3 head volume	hippocampal CA3 volume	EFO_0009395	European:100	East Asian:100
PGS003629	-0.00568844	0.00493857	0.249399	L_CA3_body_CHIMGEN_EAS_GWAS	Left CA3 body volume	hippocampal CA3 volume	EFO_0009395	East Asian:100	East Asian:100
PGS003630	-4.35e-05	0.00490033	0.992913	L_CA3_head_CHIMGEN_EAS_GWAS	Left CA3 head volume	hippocampal CA3 volume	EFO_0009395	East Asian:100	East Asian:100
PGS003631	0.00441164	0.00490461	0.368402	R_CA3_body_CHIMGEN_EAS_GWAS	Right CA3 body volume	hippocampal CA3 volume	EFO_0009395	East Asian:100	East Asian:100
PGS003632	0.0051288	0.00490362	0.295608	R_CA3_head_CHIMGEN_EAS_GWAS	Right CA3 head volume	hippocampal CA3 volume	EFO_0009395	East Asian:100	East Asian:100
PGS003633	0.00199357	0.00490458	0.6844	L_CA4_head_trans_ancestry_meta_analysis	Left CA4 head volume	hippocampal CA4 volume	EFO_0009396	European:86.5|East Asian:13.5	East Asian:100
PGS003634	0.0111913	0.00490393	0.0224916	L_CA4_body_trans_ancestry_meta_analysis	Left CA4 body volume	hippocampal CA4 volume	EFO_0009396	European:86.5|East Asian:13.5	East Asian:100
PGS003635	-0.00124609	0.00489661	0.799126	R_CA4_head_trans_ancestry_meta_analysis	Right CA4 head volume	hippocampal CA4 volume	EFO_0009396	European:86.5|East Asian:13.5	East Asian:100
PGS003636	0.0023902	0.00489385	0.625265	R_CA4_body_trans_ancestry_meta_analysis	Right CA4 body volume	hippocampal CA4 volume	EFO_0009396	European:86.5|East Asian:13.5	East Asian:100
PGS003637	-0.00695086	0.00489839	0.15591	L_CA4_head_UKBB_EUR_GWAS	Left CA4 head volume	hippocampal CA4 volume	EFO_0009396	European:100	East Asian:100
PGS003638	0.00883788	0.00492159	0.0725492	L_CA4_body_UKBB_EUR_GWAS	Left CA4 body volume	hippocampal CA4 volume	EFO_0009396	European:100	East Asian:100
PGS003639	-0.00773298	0.0048976	0.114365	R_CA4_head_UKBB_EUR_GWAS	Right CA4 head volume	hippocampal CA4 volume	EFO_0009396	European:100	East Asian:100
PGS003640	0.00633087	0.00491515	0.197747	R_CA4_body_UKBB_EUR_GWAS	Right CA4 body volume	hippocampal CA4 volume	EFO_0009396	European:100	East Asian:100
PGS003641	-0.00119678	0.0048979	0.806966	L_CA4_head_CHIMGEN_EAS_GWAS	Left CA4 head volume	hippocampal CA4 volume	EFO_0009396	East Asian:100	East Asian:100
PGS003642	-0.0022459	0.00491726	0.647864	L_CA4_body_CHIMGEN_EAS_GWAS	Left CA4 body volume	hippocampal CA4 volume	EFO_0009396	East Asian:100	East Asian:100
PGS003643	0.00562148	0.00490495	0.251772	R_CA4_head_CHIMGEN_EAS_GWAS	Right CA4 head volume	hippocampal CA4 volume	EFO_0009396	East Asian:100	East Asian:100
PGS003644	0.00348038	0.00491126	0.478546	R_CA4_body_CHIMGEN_EAS_GWAS	Right CA4 body volume	hippocampal CA4 volume	EFO_0009396	East Asian:100	East Asian:100
PGS003645	0.000784399	0.00491288	0.873149	L_hippocampal_fissure_trans_ancestry_meta_analysis	Left hippocampal fissure volume	hippocampal fissure volume	EFO_0009404	European:86.5|East Asian:13.5	East Asian:100
PGS003646	-0.00234951	0.00489378	0.63116	R_hippocampal_fissure_trans_ancestry_meta_analysis	Right hippocampal fissure volume	hippocampal fissure volume	EFO_0009404	European:86.5|East Asian:13.5	East Asian:100
PGS003647	-0.00108034	0.00490437	0.825654	L_hippocampal_fissure_UKBB_EUR_GWAS	Left hippocampal fissure volume	hippocampal fissure volume	EFO_0009404	European:100	East Asian:100
PGS003648	-0.00287783	0.00490221	0.557178	R_hippocampal_fissure_UKBB_EUR_GWAS	Right hippocampal fissure volume	hippocampal fissure volume	EFO_0009404	European:100	East Asian:100
PGS003649	0.00550864	0.00493389	0.264223	L_hippocampal_fissure_CHIMGEN_EAS_GWAS	Left hippocampal fissure volume	hippocampal fissure volume	EFO_0009404	East Asian:100	East Asian:100
PGS003650	-0.000395341	0.00492393	0.936008	R_hippocampal_fissure_CHIMGEN_EAS_GWAS	Right hippocampal fissure volume	hippocampal fissure volume	EFO_0009404	East Asian:100	East Asian:100
PGS003651	0.00575279	0.00490351	0.240728	L_hippocampal_tail_trans_ancestry_meta_analysis	Left hippocampal tail volume	hippocampal tail volume	EFO_0009398	European:86.5|East Asian:13.5	East Asian:100
PGS003652	-0.000279345	0.0049006	0.954544	R_hippocampal_tail_trans_ancestry_meta_analysis	Right hippocampal tail volume	hippocampal tail volume	EFO_0009398	European:86.5|East Asian:13.5	East Asian:100
PGS003653	0.000760426	0.00491902	0.877147	L_hippocampal_tail_UKBB_EUR_GWAS	Left hippocampal tail volume	hippocampal tail volume	EFO_0009398	European:100	East Asian:100
PGS003654	0.00270906	0.00490191	0.580505	R_hippocampal_tail_UKBB_EUR_GWAS	Right hippocampal tail volume	hippocampal tail volume	EFO_0009398	European:100	East Asian:100
PGS003655	0.000193147	0.00490381	0.968582	L_hippocampal_tail_CHIMGEN_EAS_GWAS	Left hippocampal tail volume	hippocampal tail volume	EFO_0009398	East Asian:100	East Asian:100
PGS003656	0.000600649	0.004907	0.902578	R_hippocampal_tail_CHIMGEN_EAS_GWAS	Right hippocampal tail volume	hippocampal tail volume	EFO_0009398	East Asian:100	East Asian:100
