## Supplemental Tables for "Predictive Capabilities of Polygenic Scores in an East-Asian Population-based Cohort: The Singapore Chinese Health Study" (part 2 of 3)

### Sheet: S4 Table (continued)
S4 Table. Significant associaiton for adult height
PGS003657	0.0147677	0.00491699	0.00267265	L_hippocampus_trans_ancestry_meta_analysis	Left hippocampus volume	hippocampal volume	EFO_0005035	European:86.5|East Asian:13.5	East Asian:100
PGS003658	0.00471555	0.00489623	0.335508	R_hippocampus_trans_ancestry_meta_analysis	Right hippocampus volume	hippocampal volume	EFO_0005035	European:86.5|East Asian:13.5	East Asian:100
PGS003659	0.0142503	0.00491418	0.003737	L_hippocampal_body_trans_ancestry_meta_analysis	Left hippocampal body volume	hippocampal volume	EFO_0005035	European:86.5|East Asian:13.5	East Asian:100
PGS003660	0.00303884	0.00489959	0.535116	L_hippocampal_head_trans_ancestry_meta_analysis	Left hippocampal head volume	hippocampal volume	EFO_0005035	European:86.5|East Asian:13.5	East Asian:100
PGS003661	-0.000941738	0.00490117	0.84763	R_hippocampal_body_trans_ancestry_meta_analysis	Right hippocampal body volume	hippocampal volume	EFO_0005035	European:86.5|East Asian:13.5	East Asian:100
PGS003662	-0.000375431	0.0049002	0.93893	R_hippocampal_head_trans_ancestry_meta_analysis	Right hippocampal head volume	hippocampal volume	EFO_0005035	European:86.5|East Asian:13.5	East Asian:100
PGS003663	0.00627661	0.00494227	0.204103	L_hippocampus_UKBB_EUR_GWAS	Left hippocampus volume	hippocampal volume	EFO_0005035	European:100	East Asian:100
PGS003664	-0.00524979	0.00489697	0.283708	R_hippocampus_UKBB_EUR_GWAS	Right hippocampus volume	hippocampal volume	EFO_0005035	European:100	East Asian:100
PGS003665	0.00569399	0.0048993	0.245164	L_hippocampal_body_UKBB_EUR_GWAS	Left hippocampal body volume	hippocampal volume	EFO_0005035	European:100	East Asian:100
PGS003666	-0.00712248	0.00490201	0.146245	L_hippocampal_head_UKBB_EUR_GWAS	Left hippocampal head volume	hippocampal volume	EFO_0005035	European:100	East Asian:100
PGS003667	-0.00343465	0.00489702	0.483075	R_hippocampal_body_UKBB_EUR_GWAS	Right hippocampal body volume	hippocampal volume	EFO_0005035	European:100	East Asian:100
PGS003668	0.00086811	0.00489797	0.859323	R_hippocampal_head_UKBB_EUR_GWAS	Right hippocampal head volume	hippocampal volume	EFO_0005035	European:100	East Asian:100
PGS003669	0.00484774	0.00489907	0.322417	L_hippocampus_CHIMGEN_EAS_GWAS	Left hippocampus volume	hippocampal volume	EFO_0005035	East Asian:100	East Asian:100
PGS003670	0.0101307	0.00489276	0.0384123	R_hippocampus_CHIMGEN_EAS_GWAS	Right hippocampus volume	hippocampal volume	EFO_0005035	East Asian:100	East Asian:100
PGS003671	0.00794764	0.00490072	0.104874	L_hippocampal_body_CHIMGEN_EAS_GWAS	Left hippocampal body volume	hippocampal volume	EFO_0005035	East Asian:100	East Asian:100
PGS003672	0.00621696	0.00490038	0.204571	L_hippocampal_head_CHIMGEN_EAS_GWAS	Left hippocampal head volume	hippocampal volume	EFO_0005035	East Asian:100	East Asian:100
PGS003673	0.00286023	0.0049191	0.56094	R_hippocampal_body_CHIMGEN_EAS_GWAS	Right hippocampal body volume	hippocampal volume	EFO_0005035	East Asian:100	East Asian:100
PGS003674	0.0104031	0.00489364	0.0335277	R_hippocampal_head_CHIMGEN_EAS_GWAS	Right hippocampal head volume	hippocampal volume	EFO_0005035	East Asian:100	East Asian:100
PGS003675	0.00184929	0.00490128	0.705948	L_fimbria_trans_ancestry_meta_analysis	Left fimbria volume	hippocampus fimbria volume	EFO_0009402	European:86.5|East Asian:13.5	East Asian:100
PGS003676	0.00184622	0.00489793	0.706223	R_fimbria_trans_ancestry_meta_analysis	Right fimbria volume	hippocampus fimbria volume	EFO_0009402	European:86.5|East Asian:13.5	East Asian:100
PGS003677	0.000964741	0.0048984	0.843868	L_fimbria_UKBB_EUR_GWAS	Left fimbria volume	hippocampus fimbria volume	EFO_0009402	European:100	East Asian:100
PGS003678	-0.00409169	0.0049015	0.403848	R_fimbria_UKBB_EUR_GWAS	Right fimbria volume	hippocampus fimbria volume	EFO_0009402	European:100	East Asian:100
PGS003679	-0.0032464	0.00490747	0.508284	L_fimbria_CHIMGEN_EAS_GWAS	Left fimbria volume	hippocampus fimbria volume	EFO_0009402	East Asian:100	East Asian:100
PGS003680	-0.000135408	0.00490406	0.977972	R_fimbria_CHIMGEN_EAS_GWAS	Right fimbria volume	hippocampus fimbria volume	EFO_0009402	East Asian:100	East Asian:100
PGS003681	-0.00117113	0.00492038	0.81187	L_molecular_layer_HP_head_trans_ancestry_meta_analysis	Left molecular layer hippocampus proper head volume	hippocampus molecular layer volume	EFO_0009397	European:86.5|East Asian:13.5	East Asian:100
PGS003682	0.00561849	0.00490896	0.252412	L_molecular_layer_HP_body_trans_ancestry_meta_analysis	Left molecular layer hippocampus proper body volume	hippocampus molecular layer volume	EFO_0009397	European:86.5|East Asian:13.5	East Asian:100
PGS003683	0.000287098	0.0049004	0.953282	R_molecular_layer_HP_head_trans_ancestry_meta_analysis	Right molecular layer hippocampus proper head volume	hippocampus molecular layer volume	EFO_0009397	European:86.5|East Asian:13.5	East Asian:100
PGS003684	-0.0120162	0.00492043	0.0146089	R_molecular_layer_HP_body_trans_ancestry_meta_analysis	Right molecular layer hippocampus proper body volume	hippocampus molecular layer volume	EFO_0009397	European:86.5|East Asian:13.5	East Asian:100
PGS003685	-0.0122496	0.00490028	0.0124339	L_molecular_layer_HP_head_UKBB_EUR_GWAS	Left molecular layer hippocampus proper head volume	hippocampus molecular layer volume	EFO_0009397	European:100	East Asian:100
PGS003686	-0.0024759	0.00493115	0.615606	L_molecular_layer_HP_body_UKBB_EUR_GWAS	Left molecular layer hippocampus proper body volume	hippocampus molecular layer volume	EFO_0009397	European:100	East Asian:100
PGS003687	-0.00645669	0.00489804	0.187443	R_molecular_layer_HP_head_UKBB_EUR_GWAS	Right molecular layer hippocampus proper head volume	hippocampus molecular layer volume	EFO_0009397	European:100	East Asian:100
PGS003688	-0.00901442	0.00490341	0.066016	R_molecular_layer_HP_body_UKBB_EUR_GWAS	Right molecular layer hippocampus proper body volume	hippocampus molecular layer volume	EFO_0009397	European:100	East Asian:100
PGS003689	0.00521614	0.00490257	0.287358	L_molecular_layer_HP_head_CHIMGEN_EAS_GWAS	Left molecular layer hippocampus proper head volume	hippocampus molecular layer volume	EFO_0009397	East Asian:100	East Asian:100
PGS003690	-0.00262135	0.00490463	0.593025	L_molecular_layer_HP_body_CHIMGEN_EAS_GWAS	Left molecular layer hippocampus proper body volume	hippocampus molecular layer volume	EFO_0009397	East Asian:100	East Asian:100
PGS003691	0.00532028	0.00489603	0.277202	R_molecular_layer_HP_head_CHIMGEN_EAS_GWAS	Right molecular layer hippocampus proper head volume	hippocampus molecular layer volume	EFO_0009397	East Asian:100	East Asian:100
PGS003692	0.00102501	0.00492302	0.835069	R_molecular_layer_HP_body_CHIMGEN_EAS_GWAS	Right molecular layer hippocampus proper body volume	hippocampus molecular layer volume	EFO_0009397	East Asian:100	East Asian:100
PGS003693	0.00435309	0.0049019	0.374528	L_parasubiculum_trans_ancestry_meta_analysis	Left parasubiculum volume	parasubiculum volume	EFO_0009405	European:86.5|East Asian:13.5	East Asian:100
PGS003694	0.00729486	0.00490361	0.136856	R_parasubiculum_trans_ancestry_meta_analysis	Right parasubiculum volume	parasubiculum volume	EFO_0009405	European:86.5|East Asian:13.5	East Asian:100
PGS003695	-0.00940686	0.00489668	0.0547353	L_parasubiculum_UKBB_EUR_GWAS	Left parasubiculum volume	parasubiculum volume	EFO_0009405	European:100	East Asian:100
PGS003696	0.00237167	0.00489571	0.628079	R_parasubiculum_UKBB_EUR_GWAS	Right parasubiculum volume	parasubiculum volume	EFO_0009405	European:100	East Asian:100
PGS003697	0.00973057	0.00489637	0.0469004	L_parasubiculum_CHIMGEN_EAS_GWAS	Left parasubiculum volume	parasubiculum volume	EFO_0009405	East Asian:100	East Asian:100
PGS003698	0.00223433	0.00489941	0.648366	R_parasubiculum_CHIMGEN_EAS_GWAS	Right parasubiculum volume	parasubiculum volume	EFO_0009405	East Asian:100	East Asian:100
PGS003699	0.00963526	0.00490021	0.0492763	L_presubiculum_head_trans_ancestry_meta_analysis	Left presubiculum head volume	presubiculum volume	EFO_0009400	European:86.5|East Asian:13.5	East Asian:100
PGS003700	0.00247337	0.00489747	0.613542	L_presubiculum_body_trans_ancestry_meta_analysis	Left presubiculum body volume	presubiculum volume	EFO_0009400	European:86.5|East Asian:13.5	East Asian:100
PGS003701	0.00645869	0.00489644	0.187162	R_presubiculum_head_trans_ancestry_meta_analysis	Right presubiculum head volume	presubiculum volume	EFO_0009400	European:86.5|East Asian:13.5	East Asian:100
PGS003702	0.010331	0.0048982	0.0349434	R_presubiculum_body_trans_ancestry_meta_analysis	Right presubiculum body volume	presubiculum volume	EFO_0009400	European:86.5|East Asian:13.5	East Asian:100
PGS003703	0.00446219	0.00489845	0.362336	L_presubiculum_head_UKBB_EUR_GWAS	Left presubiculum head volume	presubiculum volume	EFO_0009400	European:100	East Asian:100
PGS003704	0.00311507	0.00489739	0.524739	L_presubiculum_body_UKBB_EUR_GWAS	Left presubiculum body volume	presubiculum volume	EFO_0009400	European:100	East Asian:100
PGS003705	0.000152243	0.00489818	0.975205	R_presubiculum_head_UKBB_EUR_GWAS	Right presubiculum head volume	presubiculum volume	EFO_0009400	European:100	East Asian:100
PGS003706	-0.000435866	0.00489702	0.929078	R_presubiculum_body_UKBB_EUR_GWAS	Right presubiculum body volume	presubiculum volume	EFO_0009400	European:100	East Asian:100
PGS003707	0.00274834	0.00489511	0.574498	L_presubiculum_head_CHIMGEN_EAS_GWAS	Left presubiculum head volume	presubiculum volume	EFO_0009400	East Asian:100	East Asian:100
PGS003708	0.00428342	0.00490529	0.38255	L_presubiculum_body_CHIMGEN_EAS_GWAS	Left presubiculum body volume	presubiculum volume	EFO_0009400	East Asian:100	East Asian:100
PGS003709	0.00297454	0.00489347	0.543286	R_presubiculum_head_CHIMGEN_EAS_GWAS	Right presubiculum head volume	presubiculum volume	EFO_0009400	East Asian:100	East Asian:100
PGS003710	0.0101227	0.00489916	0.0388195	R_presubiculum_body_CHIMGEN_EAS_GWAS	Right presubiculum body volume	presubiculum volume	EFO_0009400	East Asian:100	East Asian:100
PGS003711	-0.00186703	0.00489604	0.702958	L_subiculum_body_trans_ancestry_meta_analysis	Left subiculum body volume	subiculum volume	EFO_0009399	European:86.5|East Asian:13.5	East Asian:100
PGS003712	0.00435124	0.00489477	0.374035	L_subiculum_head_trans_ancestry_meta_analysis	Left subiculum head volume	subiculum volume	EFO_0009399	European:86.5|East Asian:13.5	East Asian:100
PGS003713	-0.000480958	0.00490036	0.921816	R_subiculum_body_trans_ancestry_meta_analysis	Right subiculum body volume	subiculum volume	EFO_0009399	European:86.5|East Asian:13.5	East Asian:100
PGS003714	-0.00664033	0.00489615	0.175037	R_subiculum_head_trans_ancestry_meta_analysis	Right subiculum head volume	subiculum volume	EFO_0009399	European:86.5|East Asian:13.5	East Asian:100
PGS003715	-0.00153997	0.0049005	0.753335	L_subiculum_body_UKBB_EUR_GWAS	Left subiculum body volume	subiculum volume	EFO_0009399	European:100	East Asian:100
PGS003716	-0.00350791	0.00489527	0.473633	L_subiculum_head_UKBB_EUR_GWAS	Left subiculum head volume	subiculum volume	EFO_0009399	European:100	East Asian:100
PGS003717	0.00140712	0.0048972	0.773861	R_subiculum_body_UKBB_EUR_GWAS	Right subiculum body volume	subiculum volume	EFO_0009399	European:100	East Asian:100
PGS003718	-0.0124823	0.00489909	0.0108443	R_subiculum_head_UKBB_EUR_GWAS	Right subiculum head volume	subiculum volume	EFO_0009399	European:100	East Asian:100
PGS003719	0.00168103	0.00489719	0.731402	L_subiculum_body_CHIMGEN_EAS_GWAS	Left subiculum body volume	subiculum volume	EFO_0009399	East Asian:100	East Asian:100
PGS003720	0.00314477	0.00489285	0.520408	L_subiculum_head_CHIMGEN_EAS_GWAS	Left subiculum head volume	subiculum volume	EFO_0009399	East Asian:100	East Asian:100
PGS003721	0.0055335	0.00489959	0.258749	R_subiculum_body_CHIMGEN_EAS_GWAS	Right subiculum body volume	subiculum volume	EFO_0009399	East Asian:100	East Asian:100
PGS003722	0.00238799	0.00489595	0.625732	R_subiculum_head_CHIMGEN_EAS_GWAS	Right subiculum head volume	subiculum volume	EFO_0009399	East Asian:100	East Asian:100
PGS003728	-0.00973877	0.00489646	0.0467193	PS_T2D_183-AGEN	Type 2 diabetes	type 2 diabetes mellitus	MONDO_0005148	East Asian:100	Additional Diverse Ancestries:100
PGS003729	-0.0102053	0.0049091	0.0376415	PS_T2D_293-DIAGRAM	Type 2 diabetes	type 2 diabetes mellitus	MONDO_0005148	European:100	Additional Diverse Ancestries:100
PGS003730	-0.0126318	0.0048952	0.00987348	PS_T2D_287-DIAMANTE	Type 2 diabetes	type 2 diabetes mellitus	MONDO_0005148	European:51.1|East Asian:28.4|South Asian:8.3|African:6.6|Hispanic or Latin American:5.6	Additional Diverse Ancestries:100
PGS003731	-0.0109882	0.00489508	0.0247933	PS_T2D_282-SAS-DIAMANTE	Type 2 diabetes	type 2 diabetes mellitus	MONDO_0005148	South Asian:100	Additional Diverse Ancestries:100
PGS003732	-0.00671703	0.00489879	0.170338	PS_T2D_287-HIS-DIAMANTE	Type 2 diabetes	type 2 diabetes mellitus	MONDO_0005148	Hispanic or Latin American:100	Additional Diverse Ancestries:100
PGS003733	-0.0131068	0.00489366	0.00740408	PS_T2D_287-EUR-DIAMANTE	Type 2 diabetes	type 2 diabetes mellitus	MONDO_0005148	European:100	Additional Diverse Ancestries:100
PGS003734	-0.0092958	0.00489862	0.057756	PS_T2D_280-EAS-DIAMANTE	Type 2 diabetes	type 2 diabetes mellitus	MONDO_0005148	East Asian:100	Additional Diverse Ancestries:100
PGS003735	-0.0121372	0.00489456	0.0131548	PS_T2D_276-AFR-DIAMANTE	Type 2 diabetes	type 2 diabetes mellitus	MONDO_0005148	African:100	Additional Diverse Ancestries:100
PGS003736	0.00556685	0.00490777	0.256683	PRS13_BlC	Bladder cancer	urinary bladder cancer	MONDO_0001187	European:100	European:100
PGS003737	0.00223712	0.00490052	0.648031	PRS26_BrC	Brain cancer	brain neoplasm	EFO_0003833	European:100	European:100
PGS003738	-0.00472894	0.00490224	0.33473	PRS136_BC	Breast cancer	breast carcinoma	EFO_0000305	European:100	European:100
PGS003739	-0.00498234	0.00492697	0.311913	PRS81_CoC	Colorectal cancer	colorectal carcinoma	EFO_1001951	European:100	European:100
PGS003740	0.00347039	0.00490933	0.479638	PRS16_CU	Corpus Uteri	uterine corpus cancer	EFO_0007532	European:100	European:100
PGS003741	-0.000710445	0.00489817	0.884678	PRS28_OC	Ovarian cancer	ovarian carcinoma	EFO_0001075	European:100	European:100
PGS003742	-0.00618073	0.00490125	0.207303	PRS19_PC	Pancreatic cancer	pancreatic neoplasm	EFO_0003860	European:100	European:100
PGS003743	0.00996161	0.00489484	0.0418497	PRS118_PrC	Prostate cancer	prostate carcinoma	EFO_0001663	European:100	European:100
PGS003744	-0.00455607	0.00489475	0.351963	PRS14_RC	Renal cancer	renal carcinoma	EFO_0002890	European:100	European:100
PGS003745	-0.009416	0.00490038	0.0546825	PRS57_SM	Skin Melanoma	cutaneous melanoma	EFO_0000389	European:100	European:100
PGS003746	-0.0135493	0.00489958	0.00568967	PRS11_TC	Thyroid cancer	thyroid carcinoma	EFO_0002892	European:100	European:100
PGS003747	0.00885909	0.00490134	0.0706996	GRS341_SI	Smoking initiation	smoking initiation	EFO_0005670	European:100	Not Reported:100
PGS003748	0.0016275	0.00489667	0.739615	GRS46_CPD	Cigarettes smoked per day	cigarettes per day measurement	EFO_0006525	European:100	Not Reported:100
PGS003756	-0.000386849	0.00489681	0.937033	wGRS_SLE_non-HLA	Systemic lupus erythematosus	systemic lupus erythematosus	MONDO_0007915	East Asian:100	East Asian:100

### Sheet: S5 Table
S5 Table. Significant associaiton for self-report type 2 diabetes
Score_ID	beta	se	P_value	PGS Name	Reported Trait	Mapped Trait(s) (EFO label)	Mapped Trait(s) (EFO ID)	Ancestry Distribution (%) - Source of Variant Associations (GWAS)	Ancestry Distribution (%) - PGS Evaluation
PGS000001	-0.0542305	0.0247736	0.0285939	PRS77_BC	Breast Cancer	breast carcinoma	EFO_0000305	European:100	European:100
PGS000002	-0.0531609	0.0247702	0.0318603	PRS77_ERpos	ER-positive Breast Cancer	estrogen-receptor positive breast cancer	EFO_1000649	European:100	European:100
PGS000003	-0.0384649	0.024824	0.121261	PRS77_ERneg	ER-negative Breast Cancer	estrogen-receptor negative breast cancer	EFO_1000650	European:100	European:100
PGS000011	0.00797515	0.0247633	0.747411	GRS50	Coronary artery disease	coronary artery disease	EFO_0001645	Multi-ancestry (including European):53.3|European:40.3|South Asian:6.4	European:58.3|African:16.7|Hispanic or Latin American:16.7|Multi-ancestry (including European):8.3
PGS000020	0.329712	0.0251273	2.47e-39	dGRS1000	Type 2 diabetes	type 2 diabetes mellitus	MONDO_0005148	European:100	European:100
PGS000021	-0.0107725	0.0246915	0.662632	GRS1	Type 1 diabetes	type 1 diabetes mellitus	MONDO_0005147	European:100	European:75|African:25
PGS000023	-0.00170233	0.0252386	0.946224	AA_GRS	Type 1 diabetes	type 1 diabetes mellitus	MONDO_0005147	African:100	African:28.6|Multi-ancestry (including European):28.6|Multi-ancestry (excluding European):28.6|European:14.3
PGS000025	0.00799126	0.0247214	0.746503	GRS	Alzheimer's Disease	Alzheimer disease	MONDO_0004975	European:100	European:100
PGS000026	-0.00597403	0.0246823	0.808751	PHS	Alzheimer's Disease	Alzheimer disease	MONDO_0004975	European:100	Not Reported:60|European:40
PGS000028	-0.0388968	0.0247749	0.116413	PRS	Breast cancer	breast carcinoma	EFO_0000305	European:80.7|East Asian:13.4|Hispanic or Latin American:3.3|African:2.6	East Asian:33.3|European:33.3|Multi-ancestry (including European):33.3
PGS000029	-0.0573081	0.0247511	0.0205926	PRS_AS	Breast cancer	breast carcinoma	EFO_0000305	East Asian:100	East Asian:100
PGS000032	0.263058	0.0249675	5.89e-26	GRSB	Type 2 diabetes (based on SNPs involved in _-cell function)	type 2 diabetes mellitus	MONDO_0005148	European:100	European:50|Not Reported:25|African:25
PGS000033	0.0649577	0.0247225	0.00860206	GRSIR	Type 2 diabetes (based on SNPs involved in insulin resistance)	type 2 diabetes mellitus	MONDO_0005148	European:100	European:66.7|African:33.3
PGS000034	0.097	0.0248561	9.52e-05	GRS_BMI	Adult Body Mass Index	body mass index	EFO_0004340	European:99.1|Hispanic or Latin American:0.5|African:0.4	European:100
PGS000037	0.023465	0.0247328	0.342753	PGS_AST	Asthma	asthma	MONDO_0004979	Multi-ancestry (including European):100	European:100
PGS000050	-0.0429245	0.0247232	0.0825288	PRS44	Breast cancer	breast carcinoma	EFO_0000305	East Asian:100	East Asian:100
PGS000052	-0.0294372	0.02477	0.234668	sPRS161	Breast cancer	breast carcinoma	EFO_0000305	European:100	European:100
PGS000055	0.0396639	0.0250656	0.113558	PRS_CRC	Colorectal cancer	colorectal cancer	EFO_0005842	European:91.1|African:8.9	East Asian:50|European:50
PGS000056	0.017793	0.0247971	0.473038	PD_PRS	Parkinson Disease	Parkinson disease	MONDO_0005180	European:100	European:100
PGS000058	0.014134	0.0248513	0.569531	CAD_GRS_204	Coronary artery disease	coronary artery disease	EFO_0001645	European:41.1|Multi-ancestry (including European):34.6|Not Reported:20.1|South Asian:2.7|East Asian:0.8|Hispanic or Latin American:0.3|African:0.2|Greater Middle Eastern:0.2	European:100
PGS000060	0.0235712	0.0247977	0.341838	GRS_HDL	high-density lipoprotein (HDL) cholesterol	high density lipoprotein cholesterol measurement	EFO_0004612	European:100	African:25|Hispanic or Latin American:25|East Asian:25|European:25
PGS000061	0.0146921	0.0247922	0.553442	GRS_LDL	low-density lipoprotein (LDL) cholesterol	low density lipoprotein cholesterol measurement	EFO_0004611	European:100	African:25|Hispanic or Latin American:25|East Asian:25|European:25
PGS000062	0.00906592	0.0248476	0.715215	GRS_TC	total cholesterol	total cholesterol measurement	EFO_0004574	European:100	African:25|Hispanic or Latin American:25|East Asian:25|European:25
PGS000063	-0.0215041	0.024738	0.384697	GRS_TG	triglycerides	triglyceride measurement	EFO_0004530	European:100	African:25|Hispanic or Latin American:25|East Asian:25|European:25
PGS000064	-0.00253517	0.0247891	0.918543	GLGC2017_HDL	High density lipoprotein (HDL) cholesterol	high density lipoprotein cholesterol measurement	EFO_0004612	European:81.6|South Asian:9.2|African:5.1|East Asian:2.5|Hispanic or Latin American:1.5	European:60|African:20|East Asian:20
PGS000065	-0.0372312	0.0248063	0.133387	GLGC2017_LDL	Low density lipoprotein (LDL) cholesterol	low density lipoprotein cholesterol measurement	EFO_0004611	European:81.6|South Asian:9.2|African:5.1|East Asian:2.5|Hispanic or Latin American:1.5	European:60|African:20|East Asian:20
PGS000066	0.0274839	0.0247631	0.267055	GLGC2017_TG	Triglycerides (TG)	triglyceride measurement	EFO_0004530	European:81.6|South Asian:9.2|African:5.1|East Asian:2.5|Hispanic or Latin American:1.5	European:60|African:20|East Asian:20
PGS000070	0.00566335	0.0247601	0.81908	PRS_LC_C	Lung cancer	lung adenocarcinoma	EFO_0000571	European:51.1|East Asian:48.9	East Asian:100
PGS000071	0.00552942	0.0247872	0.823477	CC_Bladder	Bladder cancer	urinary bladder carcinoma	MONDO_0004986	European:100	European:100
PGS000072	0.000923889	0.0248017	0.970285	CC_Breast	Breast cancer	breast carcinoma	EFO_0000305	European:98.1|East Asian:1|African:0.9	European:100
PGS000073	-0.020484	0.0248959	0.410629	CC_Cervix	Cervical cancer	cervical carcinoma	EFO_0001061	European:100	European:100
PGS000074	-0.0209669	0.0249313	0.400356	CC_Colorectal	Colorectal cancer	colorectal cancer	EFO_0005842	European:96.6|African:1.7|East Asian:1.4|Additional Diverse Ancestries:0.3	European:100
PGS000075	0.0128358	0.0248123	0.604937	CC_Endo	Endometrial cancer	endometrial carcinoma	EFO_1001512	European:66.4|Not Reported:33.6	European:100
PGS000076	0.0215896	0.0247472	0.382987	CC_Kidney	Kidney cancer	renal cell carcinoma	EFO_0000681	European:100	European:100
PGS000077	-0.0229622	0.0246991	0.352538	CC_LL	Lymphocytic leukemia	lymphoid leukemia	EFO_0004289	European:84.3|Hispanic or Latin American:9|African:3.7|Multi-ancestry (excluding European):3	European:100
PGS000080	-0.0102458	0.0248692	0.68035	CC_NHL	Non-Hodgkin's lymphoma	non-Hodgkins lymphoma	EFO_0005952	European:85.3|Not Reported:14.7	European:100
PGS000081	-0.0225531	0.0247773	0.362701	CC_Oral	Oral cavity and pharyngeal cancers	oral cavity cancer|pharynx cancer	EFO_0005570|EFO_0005577	European:95.6|Not Reported:4.4	European:100
PGS000083	0.0102932	0.0247819	0.677885	CC_Pancreas	Pancreatic cancer	pancreatic carcinoma	EFO_0002618	European:86.6|Not Reported:12.3|Multi-ancestry (excluding European):1.1	European:100
PGS000084	-0.00824258	0.0247902	0.739517	CC_Prostate	Prostate cancer	prostate carcinoma	EFO_0001663	European:93.3|African:2.8|East Asian:2.5|Hispanic or Latin American:1.3|Not Reported:0.1	European:100
PGS000086	-0.0333976	0.0246934	0.176219	CC_Testis	Testicular cancer	testicular carcinoma|Testicular Germ Cell Tumor	EFO_0005088|EFO_1000566	European:100	European:100
PGS000087	0.00103094	0.0247122	0.966724	CC_Thyroid	Thyroid cancer	thyroid carcinoma	EFO_0002892	European:100	European:100
PGS000088	-0.0426293	0.0247592	0.0851143	baso	Basophil count	basophil count	EFO_0005090	European:100	European:100
PGS000089	-0.0695694	0.0247816	0.00499594	baso_p	Basophil percentage of white cells	basophil percentage of leukocytes	EFO_0007992	European:100	European:100
PGS000090	0.0101676	0.0247574	0.681301	eo	Eosinophil count	eosinophil count	EFO_0004842	European:100	European:100
PGS000091	0.0103553	0.0247884	0.676132	eo_p	Eosinophil percentage of white cells	eosinophil percentage of leukocytes	EFO_0007991	European:100	European:100
PGS000092	-0.00118625	0.024781	0.96182	hct	Hematocrit	hematocrit	EFO_0004348	European:100	European:100
PGS000093	0.00428953	0.0246992	0.862124	hgb	Hemoglobin concentration	hemoglobin measurement	EFO_0004509	European:100	European:100
PGS000094	0.0491211	0.0246897	0.0466416	hlr	High light scatter reticulocyte count	reticulocyte count	EFO_0007986	European:100	European:100
PGS000095	0.0314772	0.0247086	0.202685	hlr_p	High light scatter reticulocyte percentage of red cells	reticulocyte count	EFO_0007986	European:100	European:100
PGS000096	0.00449823	0.0247222	0.855621	irf	Immature fraction of reticulocytes	reticulocyte count	EFO_0007986	European:100	European:100
PGS000097	0.0331317	0.0248246	0.181996	lymph	Lymphocyte count	lymphocyte count	EFO_0004587	European:100	European:100
PGS000098	0.0132636	0.0248509	0.593531	lymph_p	Lymphocyte percentage of white cells	lymphocyte percentage of leukocytes	EFO_0007993	European:100	European:100
PGS000099	0.00654924	0.0249097	0.792613	mch	Mean corpuscular hemoglobin	mean corpuscular hemoglobin	EFO_0004527	European:100	European:100
PGS000100	-0.0262421	0.0248586	0.291126	mchc	Mean corpuscular hemoglobin concentration	mean corpuscular hemoglobin concentration	EFO_0004528	European:100	European:100
PGS000101	0.00140337	0.0248504	0.954965	mcv	Mean corpuscular volume	mean corpuscular volume	EFO_0004526	European:100	European:100
PGS000102	-0.00732484	0.024759	0.767348	mono	Monocyte count	monocyte count	EFO_0005091	European:100	European:100
PGS000103	-0.0408222	0.0248305	0.100168	mono_p	Monocyte percentage of white cells	monocyte percentage of leukocytes	EFO_0007989	European:100	European:100
PGS000104	-0.0357674	0.0247208	0.147937	mpv	Mean platelet volume	mean platelet volume	EFO_0004584	European:100	European:100
PGS000105	0.0334039	0.024826	0.178457	neut	Neutrophil count	neutrophil count	EFO_0004833	European:100	European:100
PGS000106	0.00382782	0.0249955	0.878287	neut_p	Neutrophil percentage of white cells	neutrophil percentage of leukocytes	EFO_0007990	European:100	European:100
PGS000107	0.0102367	0.0246889	0.678416	pct	Plateletcrit	platelet crit	EFO_0007985	European:100	European:100
PGS000108	0.0394515	0.0247469	0.110891	pdw	Platelet distribution width	platelet component distribution width	EFO_0007984	European:100	European:100
PGS000109	0.021716	0.0246605	0.378535	plt	Platelet count	platelet count	EFO_0004309	European:100	European:100
PGS000110	0.0108602	0.0247563	0.66089	rbc	Red blood cell count	erythrocyte count	EFO_0004305	European:100	European:100
PGS000111	0.0673325	0.0247417	0.00650032	ret	Reticulocyte count	reticulocyte count	EFO_0007986	European:100	European:100
PGS000112	0.0529787	0.0247514	0.0323195	ret_p	Reticulocyte fraction of red cells	reticulocyte count	EFO_0007986	European:100	European:100
PGS000113	0.0225825	0.0247562	0.361666	wbc	White blood cell count	leukocyte count	EFO_0004308	European:100	European:100
PGS000115	-0.0371508	0.0247628	0.133545	LDL-C_20	low density lipoprotein cholesterol	low density lipoprotein cholesterol measurement	EFO_0004611	European:72.4|African:19.3|Hispanic or Latin American:8.3	European:55.6|Multi-ancestry (including European):22.2|African:11.1|East Asian:11.1
PGS000123	0.0369542	0.0247912	0.136062	2017_PD16	Parkinson disease	Parkinson disease	MONDO_0005180	European:100	European:100
PGS000124	0.00530236	0.02476	0.83043	IOP_AS	Intraocular pressure	intraocular pressure measurement	EFO_0004695	European:100	European:100
PGS000125	0.273219	0.0249788	7.58e-28	Qi_T2D_2017	Type 2 Diabetes	type 2 diabetes mellitus	MONDO_0005148	European:40.8|East Asian:26.9|African:14.1|South Asian:11.8|Hispanic or Latin American:6.4	Hispanic or Latin American:100
PGS000126	-0.0159355	0.0247324	0.519371	Urate_GRS	Serum urate	urate measurement	EFO_0004531	European:100	European:100
PGS000127	0.0202588	0.024818	0.414331	GS-E-EUR	Hemoglobin A1c	HbA1c measurement	EFO_0004541	European:100	European:100
PGS000128	-0.0132181	0.0246715	0.59212	GS-E-AFR	Hemoglobin A1c	HbA1c measurement	EFO_0004541	African:100	African:100
PGS000129	0.0037344	0.0248273	0.880437	GS-E-EAS	Hemoglobin A1c	HbA1c measurement	EFO_0004541	East Asian:100	East Asian:100
PGS000130	0.134569	0.0248228	5.92e-08	GS-G-EUR	Hemoglobin A1c	HbA1c measurement	EFO_0004541	European:100	European:100
PGS000131	0.0656637	0.0248017	0.00810787	GS-G-AFR	Hemoglobin A1c	HbA1c measurement	EFO_0004541	African:100	African:100
PGS000132	0.161179	0.0248176	8.33e-11	GS-G-EAS	Hemoglobin A1c	HbA1c measurement	EFO_0004541	East Asian:100	East Asian:100
PGS000133	-0.00899913	0.0247291	0.715927	SCZ_BVU	Schizophrenia	schizophrenia	MONDO_0005090	European:94|East Asian:6	European:100
PGS000134	-0.00672153	0.0247255	0.78574	SCZ_GHS	Schizophrenia	schizophrenia	MONDO_0005090	European:94|East Asian:6	European:100
PGS000135	-0.000363048	0.024737	0.98829	SCZ_MTS	Schizophrenia	schizophrenia	MONDO_0005090	European:94|East Asian:6	European:100
PGS000136	0.00512334	0.0247164	0.835787	SCZ_PBK	Schizophrenia	schizophrenia	MONDO_0005090	European:94|East Asian:6	European:100
PGS000138	0.0513774	0.0247285	0.0377405	LifetimeMDD	Lifetime Major Depressive Disorder	major depressive disorder	MONDO_0002009	European:100	European:100
PGS000139	0.0218022	0.024708	0.377564	MDDRecur	Lifetime Major Depressive Disorder (with recurrence)	major depressive disorder|recurrent	MONDO_0002009|EFO_0010246	European:100	European:100
PGS000140	0.0354647	0.0246869	0.150837	GPpsy	Broad Depression (seen a General Practitioner for nerves, anxiety, tension or depression)	seeing a general practitioner for nerves, anxiety, tension or depression, self-reported|depressive disorder	EFO_0009820|MONDO_0002050	European:100	European:100
PGS000141	0.0368711	0.0246516	0.134735	Psypsy	Seen a psychiatrist for nerves, anxiety, tension or depression	seeing a psychiatrist for nerves, anxiety, tension or depression, self-reported|depressive disorder	EFO_0009821|MONDO_0002050	European:100	European:100
PGS000142	0.0265066	0.0246952	0.283115	DepAll	Probable Depression (low mood or anhedonia, and seen a GP or psychiatrist for nerves, anxiety, tension or depression)	seeing a general practitioner for nerves, anxiety, tension or depression, self-reported|seeing a psychiatrist for nerves, anxiety, tension or depression, self-reported|depressive disorder	EFO_0009820|EFO_0009821|MONDO_0002050	European:100	European:100
PGS000143	-0.0472979	0.0248153	0.0566508	GPNoDep	Seen a General Practitioner for nerves, anxiety, tension or depression (without report of low mood or anhedonia)	seeing a general practitioner for nerves, anxiety, tension or depression, self-reported	EFO_0009820	European:100	European:100
PGS000144	0.0402284	0.0247311	0.103815	SelfRepDep	Self-reported depression or depression symptoms	self-reported trait|depressive symptom measurement	EFO_0009799|EFO_0007006	European:100	European:100
PGS000145	0.0227006	0.0247269	0.358591	ICD10Dep	Depression (ICD-10 defined)	major depressive disorder	MONDO_0002009	European:100	European:100
PGS000146	0.0174665	0.0247511	0.480385	CRC_GRS_27	Colorectal cancer risk	colorectal cancer	EFO_0005842	European:90.5|East Asian:7.4|Not Reported:2.1	European:100
PGS000148	0.0244797	0.025016	0.327796	CRC63	Colorectal cancer	colorectal cancer	EFO_0005842	European:100	European:100
PGS000150	-0.00777593	0.0248571	0.754414	GRS48	Colorectal cancer	colorectal cancer	EFO_0005842	European:91.9|East Asian:6.3|Not Reported:1.2|Additional Diverse Ancestries:0.5	European:100
PGS000151	0.0562123	0.0250618	0.0249004	SC_GRS	Colorectal cancer	colorectal cancer	EFO_0005842		East Asian:100
PGS000152	0.0168029	0.0248299	0.498582	cGRS_Bladder	Bladder cancer	urinary bladder carcinoma	MONDO_0004986	European:100	European:100
PGS000156	0.0159066	0.0248468	0.52205	cGRS_Lung	Lung cancer	lung carcinoma	EFO_0001071	European:100	European:100
PGS000192	-0.0257538	0.0255948	0.314314	GS9	Cholesterol	high density lipoprotein cholesterol measurement|low density lipoprotein cholesterol measurement	EFO_0004612|EFO_0004611	European:47.7|Not Reported:44.4|African:5.9|Hispanic or Latin American:2	European:100
PGS000193	0.0154945	0.0247509	0.531304	MDD_0.001_Coleman_2020	Major depression	major depressive disorder	MONDO_0002009	European:100	European:100
PGS000200	0.0181823	0.0247089	0.461816	GRS28	Coronary heart disease	coronary artery disease	EFO_0001645	European:88.3|South Asian:11.7	European:55.6|African:22.2|Hispanic or Latin American:22.2
PGS000202	-0.0298724	0.0246902	0.226322	PROB_ALC_FT12	Problematic Alcohol Use	alcohol dependence measurement	EFO_0007835	European:100	European:100
PGS000207	-0.0111131	0.0247346	0.65322	TC10_Ohio	Thyroid cancer	thyroid carcinoma	EFO_0002892	European:100	European:100
PGS000208	-0.0074039	0.0247263	0.764608	TC10_Iceland	Thyroid cancer	thyroid carcinoma	EFO_0002892	European:100	European:100
PGS000209	-0.00860132	0.0247371	0.728059	TC10_UKB	Thyroid cancer	thyroid carcinoma	EFO_0002892	European:100	European:100
PGS000210	0.0415542	0.0246577	0.0919418	LF279	Lung function (FEV1/FVC)	FEV/FEC ratio	EFO_0004713	European:100	African:25|European:25|East Asian:18.8|Additional Diverse Ancestries:18.8|South Asian:12.5
PGS000297	-0.0257026	0.0246599	0.297281	GRS3290_Height	Height	body height	EFO_0004339	European:65.8|Not Reported:34.2	European:90.9|Greater Middle Eastern:9.1
PGS000298	0.177215	0.0248276	9.48e-13	GRS941_BMI	Body mass index	body mass index	EFO_0004340	European:67|Not Reported:33	European:100
PGS000299	0.0851909	0.0248014	0.000592711	GRS462_WHRadjBMI	Waist-to-hip ratio (body mass index adjusted)	BMI-adjusted waist-hip ratio	EFO_0007788	European:100	European:100
PGS000300	0.0282922	0.0247438	0.25287	GRS80_HR	Heart rate	resting heart rate	EFO_0004351	European:97.3|Additional Asian Ancestries:1|African:0.7|Not Reported:0.6|Additional Diverse Ancestries:0.3	European:100
PGS000301	0.023262	0.0246937	0.346182	GRS970_SBP	Systolic blood pressure	systolic blood pressure	EFO_0006335	European:100	European:100
PGS000302	-0.00201754	0.0247854	0.935124	GRS962_DBP	Diastolic blood pressure	diastolic blood pressure	EFO_0006336	European:100	European:100
PGS000303	0.00421008	0.0248444	0.865436	GRS253_eGFR	Estimated glomerular filtration rate	glomerular filtration rate	EFO_0005208	European:100	European:100
PGS000304	0.0702434	0.0247462	0.00453182	GRS43_HbA1c	HbA1c	HbA1c measurement	EFO_0004541	European:72.4|East Asian:15.1|African:6.2|South Asian:6.2	European:100
PGS000305	0.0653964	0.0247147	0.00814384	GRS31_FG	Fasting glucose	fasting blood glucose measurement	EFO_0004465	European:100	European:100
PGS000306	0.124037	0.0248251	5.84e-07	GRS19_FGadjBMI	Fasting glucose (body mass index adjusted)	BMI-adjusted fasting blood glucose measurement	EFO_0008036	European:100	European:100
PGS000307	0.0407097	0.0249371	0.102575	GRS12_FI	Fasting insulin	fasting blood insulin measurement	EFO_0004466	European:100	European:100
PGS000308	0.0534375	0.0247858	0.0310855	GRS12_FIadjBMI	Fasting insulin (body mass index adjusted)	BMI-adjusted fasting blood insulin measurement	EFO_0008037	European:100	European:100
PGS000309	-0.0129434	0.0247807	0.601449	GRS247_HDL	High-density lipoprotein	high density lipoprotein cholesterol measurement	EFO_0004612	European:100	European:100
PGS000310	-0.0293081	0.0248679	0.238577	GRS194_LDL	Low-density lipoprotein	low density lipoprotein cholesterol measurement	EFO_0004611	European:100	European:100
PGS000311	-0.0326495	0.0247435	0.186995	GRS234_TC	Total cholesterol	total cholesterol measurement	EFO_0004574	European:100	European:100
PGS000312	0.0376856	0.0247737	0.128212	GRS190_TG	Triglycerides	triglyceride measurement	EFO_0004530	European:100	European:100
PGS000314	0.0423251	0.0246745	0.0862835	GRS77_CRP	C-reactive protein	C-reactive protein measurement	EFO_0004458	European:100	European:100
PGS000315	-0.0398107	0.0247487	0.107705	GRS7_lgE	Immunoglobulin E (IgE)	serum IgE measurement	EFO_0004579	European:100	European:100
PGS000317	-0.0211988	0.0247776	0.392239	PRS180	Breast cancer	breast carcinoma	EFO_0000305	European:91.2|Hispanic or Latin American:8.8	Hispanic or Latin American:100
PGS000318	0.0671162	0.0247969	0.00679679	cPRS_F	All-cause mortality (female)	age at death|female	EFO_0005056|PATO_0000383	European:91.4|Not Reported:6.2|East Asian:1.2|African:0.6|Additional Asian Ancestries:0.3|South Asian:0.3|Hispanic or Latin American:0.04	European:100
PGS000319	0.149352	0.0248836	1.95e-09	cPRS_M	All-cause mortality (male)	age at death|male	EFO_0005056|PATO_0000384	European:91.4|Not Reported:6.2|East Asian:1.2|African:0.6|Additional Asian Ancestries:0.3|South Asian:0.3|Hispanic or Latin American:0.04	European:100
PGS000321	-0.0437577	0.024658	0.075966	snpnet_Testosterone_combined	Serum testosterone levels	testosterone measurement	EFO_0004908		European:100
PGS000322	-0.0180108	0.0246582	0.465134	snpnet_Testosterone_female-specific	Serum testosterone levels in females	testosterone measurement|female	EFO_0004908|PATO_0000383		European:100
PGS000323	-0.0858023	0.02472	0.000518598	snpnet_Testosterone_male-specific	Serum testosterone levels in males	testosterone measurement|male	EFO_0004908|PATO_0000384		European:100
PGS000326	0.0177719	0.0253178	0.482711	GRS-JIA-RFN-20	Rheumatoid-factor-negative Polyarthritis (Juvenile Idiophatic Arthritis)	polyarticular juvenile idiopathic arthritis, rheumatoid factor negative	EFO_1002020		European:100
PGS000327	0.00864476	0.0247909	0.727309	ASD2019	Autism spectrum disorder	autism spectrum disorder	EFO_0003756	European:100	European:100
PGS000335	-0.0193154	0.0247849	0.43579	BC_PRSCS	Breast cancer	breast carcinoma	EFO_0000305	European:100	European:100
PGS000336	-0.00819189	0.0248097	0.741257	GRS313_Chron	Chronotype	chronotype measurement	EFO_0008328	European:100	European:100
PGS000339	-0.0084012	0.024703	0.73379	PRS22_CM	Cutaneous melanoma	cutaneous melanoma	EFO_0000389	European:100	European:100
PGS000340	-0.00656715	0.0247266	0.790555	LDL-Cpsp	Low-density lipoprotein cholesterol levels	low density lipoprotein cholesterol measurement	EFO_0004611	European:100	European:50|Multi-ancestry (including European):50
PGS000345	-0.00837393	0.02479	0.735518	PRS229_BC	Breast cancer	breast carcinoma	EFO_0000305	European:100	Additional Asian Ancestries:66.7|East Asian:33.3
PGS000349	-0.0156686	0.024736	0.526451	PRS70_CAD	Coronary artery disease	coronary artery disease	EFO_0001645	European:59.2|Multi-ancestry (including European):33|South Asian:4.3|East Asian:1.9|Hispanic or Latin American:0.7|African:0.5|Greater Middle Eastern:0.4	European:100
PGS000353	0.000791199	0.024726	0.974473	PRSWEB_PHECODE10001_UKBB-SAIGE-HRC-X10001_P_5e-08_MGI_20200608	Any Cancer	cancer	MONDO_0004992	European:100	European:100
PGS000355	0.000791199	0.024726	0.974473	PRSWEB_PHECODE10001_UKBB-SAIGE-HRC-X10001_PT_MGI_20200608	Any Cancer	cancer	MONDO_0004992	European:100	European:100
PGS000359	0.010683	0.0246366	0.664564	PRSWEB_PHECODE145.2_C3-TONGUENAS_PRS-CS_MGI_20200608	Cancer of tongue	tongue neoplasm	EFO_0003871	European:100	European:100
PGS000360	0.0111934	0.0249068	0.653136	PRSWEB_PHECODE149.4_C32_LASSOSUM_MGI_20200608	Cancer of larynx	Malignant Laryngeal Neoplasm	EFO_1000354	European:100	European:100
PGS000361	0.0383628	0.0248558	0.12273	PRSWEB_PHECODE149.4_C3-LARYNX_LASSOSUM_MGI_20200608	Cancer of larynx	Malignant Laryngeal Neoplasm	EFO_1000354	European:100	European:100
PGS000363	0.0506647	0.0247873	0.0409557	PRSWEB_PHECODE150_C15_PRS-CS_MGI_20200608	Cancer of esophagus	esophageal cancer	MONDO_0007576	European:100	European:100
PGS000364	0.0232922	0.0247892	0.347417	PRSWEB_PHECODE150_C15_LASSOSUM_MGI_20200608	Cancer of esophagus	esophageal cancer	MONDO_0007576	European:100	European:100
PGS000365	0.0455974	0.0247215	0.0651181	PRSWEB_PHECODE150_C3-OESOPHAGUS_PRS-CS_MGI_20200608	Cancer of esophagus	esophageal cancer	MONDO_0007576	European:100	European:100
PGS000367	-0.000820191	0.0249247	0.973749	PRSWEB_PHECODE153_CRC-Huyghe_P_5e-08_MGI_20200608	Colorectal cancer	colorectal cancer	EFO_0005842	European:100	European:100
PGS000368	-0.000820191	0.0249247	0.973749	PRSWEB_PHECODE153_CRC-Huyghe_P_5e-08_UKB_20200608	Colorectal cancer	colorectal cancer	EFO_0005842	European:100	European:100
PGS000369	-0.0003058	0.0249083	0.990205	PRSWEB_PHECODE153_CRC-Huyghe_PT_MGI_20200608	Colorectal cancer	colorectal cancer	EFO_0005842	European:100	European:100
PGS000370	-0.00363872	0.0249167	0.883893	PRSWEB_PHECODE153_CRC-Huyghe_PT_UKB_20200608	Colorectal cancer	colorectal cancer	EFO_0005842	European:100	Not Reported:50|European:50
PGS000371	0.0170953	0.0247665	0.490033	PRSWEB_PHECODE153_GWAS-Catalog-r2019-05-03-X153_P_5e-08_UKB_20200608	Colorectal cancer	colorectal cancer	EFO_0005842	European:100	European:100
PGS000372	0.00111186	0.0247578	0.964179	PRSWEB_PHECODE153_GWAS-Catalog-r2019-05-03-X153_PT_UKB_20200608	Colorectal cancer	colorectal cancer	EFO_0005842	European:100	European:100
PGS000383	-0.013833	0.0247826	0.576725	PRSWEB_PHECODE153.3_C19_PRS-CS_MGI_20200608	Malignant neoplasm of rectum, rectosigmoid junction, and anus	rectum cancer|rectosigmoid junction neoplasm	EFO_1000657|MONDO_0002423	European:100	European:100
PGS000385	0.0251805	0.024789	0.309728	PRSWEB_PHECODE157_GWAS-Catalog-r2019-05-03-X157_P_5e-08_UKB_20200608	Pancreatic cancer	pancreatic carcinoma	EFO_0002618	European:100	European:100
PGS000386	-0.00842502	0.02481	0.734172	PRSWEB_PHECODE157_GWAS-Catalog-r2019-05-03-X157_PT_UKB_20200608	Pancreatic cancer	pancreatic carcinoma	EFO_0002618	European:100	European:100
PGS000389	-0.0330371	0.0247717	0.182313	PRSWEB_PHECODE165.1_GWAS-Catalog-r2019-05-03-X165.1_P_5e-08_MGI_20200608	Cancer of bronchus; lung	bronchus cancer|lung cancer|tracheal cancer	MONDO_0001672|MONDO_0008903|MONDO_0001407	European:100	European:100
PGS000390	-0.0330371	0.0247717	0.182313	PRSWEB_PHECODE165.1_GWAS-Catalog-r2019-05-03-X165.1_P_5e-08_UKB_20200608	Cancer of bronchus; lung	bronchus cancer|lung cancer|tracheal cancer	MONDO_0001672|MONDO_0008903|MONDO_0001407	European:100	European:100
PGS000391	-0.0155913	0.024765	0.528977	PRSWEB_PHECODE165.1_GWAS-Catalog-r2019-05-03-X165.1_PT_MGI_20200608	Cancer of bronchus; lung	bronchus cancer|lung cancer|tracheal cancer	MONDO_0001672|MONDO_0008903|MONDO_0001407	European:100	European:100
PGS000392	-0.0224006	0.0247676	0.365767	PRSWEB_PHECODE165.1_GWAS-Catalog-r2019-05-03-X165.1_PT_UKB_20200608	Cancer of bronchus; lung	bronchus cancer|lung cancer|tracheal cancer	MONDO_0001672|MONDO_0008903|MONDO_0001407	European:100	European:100
PGS000400	-0.0067196	0.0247599	0.786091	PRSWEB_PHECODE172_C3-SKIN_P_5e-08_MGI_20200608	Skin cancer	skin carcinoma	EFO_0009259	European:100	European:100
PGS000425	0.000992293	0.0247435	0.968011	PRSWEB_PHECODE172.1_Melanoma-Ransohoff_P_5e-08_MGI_20200608	Melanomas of skin (diagnosis or history)	melanoma	EFO_0000756	European:100	European:100
PGS000426	0.000992293	0.0247435	0.968011	PRSWEB_PHECODE172.1_Melanoma-Ransohoff_P_5e-08_UKB_20200608	Melanomas of skin (diagnosis or history)	melanoma	EFO_0000756	European:100	European:100
PGS000427	0.000992293	0.0247435	0.968011	PRSWEB_PHECODE172.1_Melanoma-Ransohoff_PT_MGI_20200608	Melanomas of skin (diagnosis or history)	melanoma	EFO_0000756	European:100	European:100
PGS000428	0.000992293	0.0247435	0.968011	PRSWEB_PHECODE172.1_Melanoma-Ransohoff_PT_UKB_20200608	Melanomas of skin (diagnosis or history)	melanoma	EFO_0000756	European:100	European:100
PGS000433	0.0122275	0.0247607	0.621429	PRSWEB_PHECODE172.2_C3-OTHER-SKIN_P_5e-08_MGI_20200608	Other non-epithelial cancer of skin	skin cancer	MONDO_0002898	European:100	European:100
PGS000441	-0.0182998	0.0247617	0.459885	PRSWEB_PHECODE172.2_UKBB-SAIGE-HRC-X172.2_P_5e-08_MGI_20200608	Other non-epithelial cancer of skin	skin cancer	MONDO_0002898	European:100	European:100
PGS000449	-0.00018934	0.0245891	0.993856	PRSWEB_PHECODE172.21_20001-1073_PRS-CS_MGI_20200608	Basal cell carcinoma	basal cell carcinoma	EFO_0004193	European:100	European:100
PGS000451	0.0404859	0.0247795	0.102291	PRSWEB_PHECODE172.21_20001-1073_LASSOSUM_MGI_20200608	Basal cell carcinoma	basal cell carcinoma	EFO_0004193	European:100	European:100
PGS000472	-0.0347716	0.0247983	0.160862	PRSWEB_PHECODE174.1_20001-1002_P_5e-08_MGI_20200608	Breast cancer (female)	breast carcinoma	EFO_0000305	European:100	European:100
PGS000474	-0.0544138	0.0247737	0.028061	PRSWEB_PHECODE174.1_20001-1002_PT_MGI_20200608	Breast cancer (female)	breast carcinoma	EFO_0000305	European:100	European:100
PGS000476	-0.0396599	0.0247976	0.109744	PRSWEB_PHECODE174.1_C3-BREAST-3_P_5e-08_MGI_20200608	Breast cancer (female)	breast carcinoma	EFO_0000305	European:100	European:100
PGS000480	-0.0215162	0.0247746	0.385133	PRSWEB_PHECODE174.1_C50_P_5e-08_MGI_20200608	Breast cancer (female)	breast carcinoma	EFO_0000305	European:100	European:100
PGS000482	-0.0345284	0.0247641	0.163229	PRSWEB_PHECODE174.1_C50_PT_MGI_20200608	Breast cancer (female)	breast carcinoma	EFO_0000305	European:100	European:100
PGS000485	-0.0635497	0.0248505	0.0105493	PRSWEB_PHECODE174.1_GWAS-Catalog-r2019-05-03-X174.1_P_5e-08_MGI_20200608	Breast cancer (female)	breast carcinoma	EFO_0000305	European:100	European:100
PGS000486	-0.0332109	0.0248115	0.180724	PRSWEB_PHECODE174.1_GWAS-Catalog-r2019-05-03-X174.1_P_5e-08_UKB_20200608	Breast cancer (female)	breast carcinoma	EFO_0000305	European:100	European:100
PGS000487	-0.0635497	0.0248505	0.0105493	PRSWEB_PHECODE174.1_GWAS-Catalog-r2019-05-03-X174.1_PT_MGI_20200608	Breast cancer (female)	breast carcinoma	EFO_0000305	European:100	European:100
PGS000488	-0.0642866	0.0248346	0.00963697	PRSWEB_PHECODE174.1_GWAS-Catalog-r2019-05-03-X174.1_PT_UKB_20200608	Breast cancer (female)	breast carcinoma	EFO_0000305	European:100	European:100
PGS000489	-0.0592582	0.0248781	0.0172217	PRSWEB_PHECODE174.1_Onco-iCOGS-ER-negative-BRCA_P_5e-08_MGI_20200608	Breast cancer (female)	breast carcinoma	EFO_0000305	European:100	European:100
PGS000490	-0.0592582	0.0248781	0.0172217	PRSWEB_PHECODE174.1_Onco-iCOGS-ER-negative-BRCA_P_5e-08_UKB_20200608	Breast cancer (female)	breast carcinoma	EFO_0000305	European:100	European:100
PGS000493	-0.0379816	0.0247912	0.125508	PRSWEB_PHECODE174.1_Onco-iCOGS-ER-negative-BRCA_PT_MGI_20200608	Breast cancer (female)	breast carcinoma	EFO_0000305	European:100	European:100
PGS000494	-0.0592582	0.0248781	0.0172217	PRSWEB_PHECODE174.1_Onco-iCOGS-ER-negative-BRCA_PT_UKB_20200608	Breast cancer (female)	breast carcinoma	EFO_0000305	European:100	European:100
PGS000497	-0.0209547	0.0247769	0.3977	PRSWEB_PHECODE174.1_Onco-iCOGS-ER-positive-BRCA_P_5e-08_MGI_20200608	Breast cancer (female)	breast carcinoma	EFO_0000305	European:100	European:100
PGS000498	-0.0209547	0.0247769	0.3977	PRSWEB_PHECODE174.1_Onco-iCOGS-ER-positive-BRCA_P_5e-08_UKB_20200608	Breast cancer (female)	breast carcinoma	EFO_0000305	European:100	European:100
PGS000505	-0.0244838	0.0248777	0.325033	PRSWEB_PHECODE174.1_Onco-iCOGS-Overall-BRCA_P_5e-08_MGI_20200608	Breast cancer (female)	breast carcinoma	EFO_0000305	European:100	European:100
PGS000506	-0.0244838	0.0248777	0.325033	PRSWEB_PHECODE174.1_Onco-iCOGS-Overall-BRCA_P_5e-08_UKB_20200608	Breast cancer (female)	breast carcinoma	EFO_0000305	European:100	European:100
PGS000513	-0.0295964	0.0247118	0.231048	PRSWEB_PHECODE174.1_UKBB-SAIGE-HRC-X174.1_P_5e-08_MGI_20200608	Breast cancer (female)	breast carcinoma	EFO_0000305	European:100	European:100
PGS000515	-0.0430031	0.0247865	0.0827513	PRSWEB_PHECODE174.1_UKBB-SAIGE-HRC-X174.1_PT_MGI_20200608	Breast cancer (female)	breast carcinoma	EFO_0000305	European:100	European:100
PGS000517	-0.0468606	0.0247498	0.0583081	PRSWEB_PHECODE174.1_iCOGS-ER-negative-BRCA_P_5e-08_MGI_20200608	Breast cancer (female)	breast carcinoma	EFO_0000305	European:100	European:100
PGS000518	-0.0468606	0.0247498	0.0583081	PRSWEB_PHECODE174.1_iCOGS-ER-negative-BRCA_P_5e-08_UKB_20200608	Breast cancer (female)	breast carcinoma	EFO_0000305	European:100	European:100
PGS000521	-0.0382776	0.0247478	0.121934	PRSWEB_PHECODE174.1_iCOGS-ER-negative-BRCA_PT_MGI_20200608	Breast cancer (female)	breast carcinoma	EFO_0000305	European:100	European:100
PGS000522	-0.0359876	0.0247251	0.145528	PRSWEB_PHECODE174.1_iCOGS-ER-negative-BRCA_PT_UKB_20200608	Breast cancer (female)	breast carcinoma	EFO_0000305	European:100	European:100
PGS000523	-0.0218539	0.0247565	0.37737	PRSWEB_PHECODE174.1_iCOGS-ER-negative-BRCA_LASSOSUM_MGI_20200608	Breast cancer (female)	breast carcinoma	EFO_0000305	European:100	European:100
PGS000538	-0.0230565	0.0247703	0.35195	PRSWEB_PHECODE174.1_iCOGS-Overall-BRCA_PT_UKB_20200608	Breast cancer (female)	breast carcinoma	EFO_0000305	European:100	European:100
PGS000541	0.00723783	0.0247933	0.770343	PRSWEB_PHECODE182_GWAS-Catalog-r2019-05-03-X182_P_5e-08_UKB_20200608	Malignant neoplasm of uterus	uterine cancer	MONDO_0002715	European:100	European:100
PGS000542	-0.00564268	0.0247705	0.819803	PRSWEB_PHECODE182_GWAS-Catalog-r2019-05-03-X182_PT_UKB_20200608	Malignant neoplasm of uterus	uterine cancer	MONDO_0002715	European:100	European:100
PGS000544	-0.0523461	0.0246875	0.0339767	PRSWEB_PHECODE184.11_GWAS-Catalog-r2019-05-03-X184.11_P_5e-08_UKB_20200608	Malignant neoplasm of ovary	ovarian neoplasm	EFO_0003893	European:100	European:100
PGS000545	-0.0523461	0.0246875	0.0339767	PRSWEB_PHECODE184.11_GWAS-Catalog-r2019-05-03-X184.11_PT_UKB_20200608	Malignant neoplasm of ovary	ovarian neoplasm	EFO_0003893	European:100	European:100
PGS000565	0.00233378	0.0247204	0.924786	PRSWEB_PHECODE185_20001-1044_P_5e-08_MGI_20200608	Cancer of prostate	prostate carcinoma	EFO_0001663	European:100	European:100
PGS000567	-0.0169053	0.024718	0.494022	PRSWEB_PHECODE185_20001-1044_PT_MGI_20200608	Cancer of prostate	prostate carcinoma	EFO_0001663	European:100	European:100
PGS000568	0.0433122	0.0246905	0.0793951	PRSWEB_PHECODE185_20001-1044_LASSOSUM_MGI_20200608	Cancer of prostate	prostate carcinoma	EFO_0001663	European:100	European:100
PGS000569	0.0177945	0.0246707	0.470738	PRSWEB_PHECODE185_C3-PROSTATE_P_5e-08_MGI_20200608	Cancer of prostate	prostate carcinoma	EFO_0001663	European:100	European:100
PGS000571	0.00895743	0.0247021	0.71689	PRSWEB_PHECODE185_C3-PROSTATE_PT_MGI_20200608	Cancer of prostate	prostate carcinoma	EFO_0001663	European:100	European:100
PGS000573	0.0214487	0.0247175	0.385528	PRSWEB_PHECODE185_C61_P_5e-08_MGI_20200608	Cancer of prostate	prostate carcinoma	EFO_0001663	European:100	European:100
PGS000575	0.000814649	0.0247041	0.973693	PRSWEB_PHECODE185_C61_PT_MGI_20200608	Cancer of prostate	prostate carcinoma	EFO_0001663	European:100	European:100
PGS000577	0.0103963	0.0247734	0.674737	PRSWEB_PHECODE185_GWAS-Catalog-r2019-05-03-X185_P_5e-08_MGI_20200608	Cancer of prostate	prostate carcinoma	EFO_0001663	European:100	European:100
PGS000578	0.0103963	0.0247734	0.674737	PRSWEB_PHECODE185_GWAS-Catalog-r2019-05-03-X185_P_5e-08_UKB_20200608	Cancer of prostate	prostate carcinoma	EFO_0001663	European:100	European:100
PGS000579	0.0169865	0.0247626	0.49273	PRSWEB_PHECODE185_GWAS-Catalog-r2019-05-03-X185_PT_MGI_20200608	Cancer of prostate	prostate carcinoma	EFO_0001663	European:100	European:100
PGS000580	0.0106172	0.024774	0.668241	PRSWEB_PHECODE185_GWAS-Catalog-r2019-05-03-X185_PT_UKB_20200608	Cancer of prostate	prostate carcinoma	EFO_0001663	European:100	European:100
PGS000589	0.023891	0.024677	0.332971	PRSWEB_PHECODE185_UKBB-SAIGE-HRC-X185_P_5e-08_MGI_20200608	Cancer of prostate	prostate carcinoma	EFO_0001663	European:100	European:100
PGS000591	0.0179795	0.0246893	0.466471	PRSWEB_PHECODE185_UKBB-SAIGE-HRC-X185_PT_MGI_20200608	Cancer of prostate	prostate carcinoma	EFO_0001663	European:100	European:100
PGS000593	0.0180928	0.0246522	0.462994	PRSWEB_PHECODE187_C3-MALE-GENITAL_P_5e-08_MGI_20200608	Cancer of other male genital organs	male reproductive organ cancer	EFO_0007355	European:100	European:100
PGS000595	-0.0290881	0.0248018	0.240867	PRSWEB_PHECODE187.2_20001-1045_P_5e-08_MGI_20200608	Malignant neoplasm of testis	testicular carcinoma	EFO_0005088	European:100	European:100
PGS000596	-0.0348487	0.0248934	0.161537	PRSWEB_PHECODE187.2_20001-1045_PT_MGI_20200608	Malignant neoplasm of testis	testicular carcinoma	EFO_0005088	European:100	European:100
PGS000597	0.00777453	0.0247837	0.753752	PRSWEB_PHECODE187.2_20001-1045_LASSOSUM_MGI_20200608	Malignant neoplasm of testis	testicular carcinoma	EFO_0005088	European:100	European:100
PGS000598	-0.0360387	0.0248974	0.147761	PRSWEB_PHECODE187.2_C3-TESTIS_P_5e-08_MGI_20200608	Malignant neoplasm of testis	testicular carcinoma	EFO_0005088	European:100	European:100
PGS000601	0.00373536	0.0246622	0.879612	PRSWEB_PHECODE187.2_GWAS-Catalog-r2019-05-03-X187.2_P_5e-08_MGI_20200608	Malignant neoplasm of testis	testicular carcinoma	EFO_0005088	European:100	European:100
PGS000602	0.00373536	0.0246622	0.879612	PRSWEB_PHECODE187.2_GWAS-Catalog-r2019-05-03-X187.2_P_5e-08_UKB_20200608	Malignant neoplasm of testis	testicular carcinoma	EFO_0005088	European:100	European:100
PGS000603	-0.00301721	0.0246821	0.902706	PRSWEB_PHECODE187.2_GWAS-Catalog-r2019-05-03-X187.2_PT_MGI_20200608	Malignant neoplasm of testis	testicular carcinoma	EFO_0005088	European:100	European:100
PGS000604	0.00228274	0.0246559	0.926234	PRSWEB_PHECODE187.2_GWAS-Catalog-r2019-05-03-X187.2_PT_UKB_20200608	Malignant neoplasm of testis	testicular carcinoma	EFO_0005088	European:100	European:100
PGS000605	-0.00207465	0.0247429	0.933177	PRSWEB_PHECODE189.11_GWAS-Catalog-r2019-05-03-X189.11_P_5e-08_UKB_20200608	Malignant neoplasm of kidney, except pelvis	kidney cancer	MONDO_0002367	European:100	European:100
PGS000606	-0.00207465	0.0247429	0.933177	PRSWEB_PHECODE189.11_GWAS-Catalog-r2019-05-03-X189.11_PT_UKB_20200608	Malignant neoplasm of kidney, except pelvis	kidney cancer	MONDO_0002367	European:100	European:100
PGS000610	0.0173011	0.024865	0.486553	PRSWEB_PHECODE189.2_GWAS-Catalog-r2019-05-03-X189.2_P_5e-08_MGI_20200608	Cancer of bladder	urinary bladder carcinoma	MONDO_0004986	European:100	European:100
PGS000611	0.0173011	0.024865	0.486553	PRSWEB_PHECODE189.2_GWAS-Catalog-r2019-05-03-X189.2_P_5e-08_UKB_20200608	Cancer of bladder	urinary bladder carcinoma	MONDO_0004986	European:100	European:100
PGS000612	0.0173011	0.024865	0.486553	PRSWEB_PHECODE189.2_GWAS-Catalog-r2019-05-03-X189.2_PT_MGI_20200608	Cancer of bladder	urinary bladder carcinoma	MONDO_0004986	European:100	European:100
PGS000613	0.0198626	0.0248603	0.424309	PRSWEB_PHECODE189.2_GWAS-Catalog-r2019-05-03-X189.2_PT_UKB_20200608	Cancer of bladder	urinary bladder carcinoma	MONDO_0004986	European:100	European:100
PGS000617	-0.0167331	0.0247428	0.498861	PRSWEB_PHECODE190_20001-1030_PRS-CS_MGI_20200608	Cancer of eye	ocular cancer	MONDO_0002236	European:100	European:100
PGS000618	-0.0204281	0.0247457	0.409076	PRSWEB_PHECODE191.1_GWAS-Catalog-r2019-05-03-X191.1_P_5e-08_UKB_20200608	Cancer of brain and nervous system	central nervous system cancer	EFO_0000326	European:100	European:100
PGS000619	-0.0159937	0.0247817	0.518678	PRSWEB_PHECODE191.1_GWAS-Catalog-r2019-05-03-X191.1_PT_UKB_20200608	Cancer of brain and nervous system	central nervous system cancer	EFO_0000326	European:100	European:100
PGS000620	-0.0393426	0.024738	0.111751	PRSWEB_PHECODE191.11_C71_LASSOSUM_MGI_20200608	Cancer of brain	brain cancer	MONDO_0001657	European:100	European:100
PGS000621	-0.0140369	0.0248081	0.571517	PRSWEB_PHECODE191.11_GWAS-Catalog-r2019-05-03-X191.11_P_5e-08_MGI_20200608	Cancer of brain	brain cancer	MONDO_0001657	European:100	European:100
PGS000622	-0.0140369	0.0248081	0.571517	PRSWEB_PHECODE191.11_GWAS-Catalog-r2019-05-03-X191.11_P_5e-08_UKB_20200608	Cancer of brain	brain cancer	MONDO_0001657	European:100	European:100
PGS000626	-0.0100387	0.0250709	0.688853	PRSWEB_PHECODE193_20001-1065_PT_MGI_20200608	Thyroid cancer	thyroid carcinoma	EFO_0002892	European:100	European:100
PGS000628	-0.0442802	0.0247695	0.0738258	PRSWEB_PHECODE193_C3-THYROID-GLAND_LASSOSUM_MGI_20200608	Thyroid cancer	thyroid carcinoma	EFO_0002892	European:100	European:100
PGS000629	-0.0144489	0.024997	0.563247	PRSWEB_PHECODE193_C73_PT_MGI_20200608	Thyroid cancer	thyroid carcinoma	EFO_0002892	European:100	European:100
PGS000630	-0.00860132	0.0247371	0.728059	PRSWEB_PHECODE193_GWAS-Catalog-r2019-05-03-X193_P_5e-08_MGI_20200608	Thyroid cancer	thyroid carcinoma	EFO_0002892	European:100	European:100
PGS000631	-0.00860132	0.0247371	0.728059	PRSWEB_PHECODE193_GWAS-Catalog-r2019-05-03-X193_P_5e-08_UKB_20200608	Thyroid cancer	thyroid carcinoma	EFO_0002892	European:100	European:100
PGS000632	-0.00784291	0.0247891	0.75171	PRSWEB_PHECODE193_GWAS-Catalog-r2019-05-03-X193_PT_MGI_20200608	Thyroid cancer	thyroid carcinoma	EFO_0002892	European:100	European:100
PGS000636	-0.00912512	0.0247519	0.712378	PRSWEB_PHECODE193_UKBB-SAIGE-HRC-X193_LASSOSUM_MGI_20200608	Thyroid cancer	thyroid carcinoma	EFO_0002892	European:100	European:100
PGS000637	0.0152826	0.0247481	0.536888	PRSWEB_PHECODE201_20001-1052_PRS-CS_MGI_20200608	Hodgkin's disease	Hodgkins lymphoma	EFO_0000183	European:100	European:100
PGS000638	0.0504566	0.0247645	0.041604	PRSWEB_PHECODE201_GWAS-Catalog-r2019-05-03-X201_P_5e-08_MGI_20200608	Hodgkin's disease	Hodgkins lymphoma	EFO_0000183	European:100	European:100
PGS000639	0.0569568	0.0247827	0.0215475	PRSWEB_PHECODE201_GWAS-Catalog-r2019-05-03-X201_PT_MGI_20200608	Hodgkin's disease	Hodgkins lymphoma	EFO_0000183	European:100	European:100
PGS000641	0.0268737	0.0248644	0.279782	PRSWEB_PHECODE202.2_GWAS-Catalog-r2019-05-03-X202.2_P_5e-08_UKB_20200608	Non-Hodgkins lymphoma	non-Hodgkins lymphoma	EFO_0005952	European:100	European:100
PGS000643	-0.0246434	0.0247886	0.320155	PRSWEB_PHECODE202.21_C-FOLLICULAR-LYMPHOMA_PRS-CS_MGI_20200608	Nodular lymphoma	follicular lymphoma	MONDO_0018906	European:100	European:100
PGS000646	-0.0108379	0.0247016	0.660841	PRSWEB_PHECODE204.12_GWAS-Catalog-r2019-05-03-X204.12_P_5e-08_MGI_20200608	Lymphoid leukemia, chronic	chronic lymphocytic leukemia	EFO_0000095	European:100	European:100
PGS000647	-0.0108379	0.0247016	0.660841	PRSWEB_PHECODE204.12_GWAS-Catalog-r2019-05-03-X204.12_P_5e-08_UKB_20200608	Lymphoid leukemia, chronic	chronic lymphocytic leukemia	EFO_0000095	European:100	European:100
PGS000648	-0.00821313	0.0246979	0.739479	PRSWEB_PHECODE204.12_GWAS-Catalog-r2019-05-03-X204.12_PT_MGI_20200608	Lymphoid leukemia, chronic	chronic lymphocytic leukemia	EFO_0000095	European:100	European:100
PGS000649	-0.0223209	0.0247002	0.36617	PRSWEB_PHECODE204.12_GWAS-Catalog-r2019-05-03-X204.12_PT_UKB_20200608	Lymphoid leukemia, chronic	chronic lymphocytic leukemia	EFO_0000095	European:100	European:100
PGS000651	-0.0536785	0.0247393	0.0300249	PRSWEB_PHECODE204.12_UKBB-SAIGE-HRC-X204.12_LASSOSUM_MGI_20200608	Lymphoid leukemia, chronic	chronic lymphocytic leukemia	EFO_0000095	European:100	European:100
PGS000653	0.0224812	0.024762	0.363935	PRSWEB_PHECODE204.4_GWAS-Catalog-r2019-05-03-X204.4_P_5e-08_UKB_20200608	Multiple myeloma	multiple myeloma	EFO_0001378	European:100	European:100
PGS000654	0.0217311	0.0247664	0.380246	PRSWEB_PHECODE204.4_GWAS-Catalog-r2019-05-03-X204.4_PT_UKB_20200608	Multiple myeloma	multiple myeloma	EFO_0001378	European:100	European:100
PGS000655	0.0480354	0.024691	0.051719	NAFLD-10	Non-alcoholic fatty liver disease	non-alcoholic fatty liver disease	EFO_0003095	European:100	European:100
PGS000656	0.0439002	0.0247733	0.0763818	NAS-11	Non-alcoholic fatty liver disease activity score	non-alcoholic fatty liver disease severity measurement	EFO_0008421	European:100	European:100
PGS000658	-0.00517984	0.0248189	0.834678	PRS-TC	Total cholesterol	total cholesterol measurement	EFO_0004574	East Asian:100	East Asian:100
PGS000659	0.0291968	0.0247754	0.238614	PRS-TG	Triglycerides	triglyceride measurement	EFO_0004530	East Asian:100	East Asian:100
PGS000660	-0.00574272	0.0247584	0.816577	PRS-HDL	HDL cholesterol	high density lipoprotein cholesterol measurement	EFO_0004612	East Asian:100	East Asian:100
PGS000661	-0.00631949	0.0247978	0.798846	PRS-LDL	LDL cholesterol	low density lipoprotein cholesterol measurement	EFO_0004611	East Asian:100	East Asian:100
PGS000663	-0.000560204	0.0247724	0.981958	wGRS22	Pancreatic cancer	pancreatic carcinoma	EFO_0002618	European:86.6|Not Reported:12.3|Multi-ancestry (excluding European):1.1	European:100
PGS000665	-0.0188468	0.02476	0.44655	GRS_32	Ischemic stroke	Ischemic stroke|stroke	HP_0002140|EFO_0000712	European:85.2|East Asian:8.7|African:3.9|South Asian:1.7|Hispanic or Latin American:0.3|Additional Asian Ancestries:0.1	European:100
PGS000668	0.117104	0.0248398	2.42e-06	snpnet.Alanine_aminotransferase	Alanine aminotransferase [U/L]	serum alanine aminotransferase measurement	EFO_0004735		European:40|African:20|East Asian:20|South Asian:20
PGS000669	0.000644608	0.0248193	0.97928	snpnet.Albumin	Albumin [g/L]	serum albumin measurement	EFO_0004535		European:40|African:20|East Asian:20|South Asian:20
PGS000670	-0.0532805	0.0247232	0.0311553	snpnet.Alkaline_phosphatase	Alkaline phosphatase [U/L]	alkaline phosphatase measurement	EFO_0004533		European:40|African:20|East Asian:20|South Asian:20
PGS000671	-0.0570726	0.0248119	0.0214362	snpnet.Apolipoprotein_A	Apolipoprotein A [g/L]	apolipoprotein A 1 measurement	EFO_0004614		European:45.5|African:18.2|East Asian:18.2|South Asian:18.2
PGS000672	-0.0187116	0.0247565	0.449754	snpnet.Apolipoprotein_B_adjstatins	Apolipoprotein B [g/L] (statin adjusted)	apolipoprotein B measurement	EFO_0004615		European:40|African:20|East Asian:20|South Asian:20
PGS000673	0.0647774	0.0248803	0.00922589	snpnet.Aspartate_aminotransferase	Aspartate aminotransferase [U/L]	aspartate aminotransferase measurement	EFO_0004736		European:40|African:20|East Asian:20|South Asian:20
PGS000674	-0.126477	0.0248403	3.55e-07	snpnet.AST_ALT_ratio	AST to ALT ratio	aspartate aminotransferase to alanine aminotransferase ratio	EFO_0010934		European:40|African:20|East Asian:20|South Asian:20
PGS000675	0.0857752	0.024723	0.00052153	snpnet.C_reactive_protein	C-reactive protein [mg/L]	C-reactive protein measurement	EFO_0004458		European:45.5|African:18.2|East Asian:18.2|South Asian:18.2
PGS000676	0.0248113	0.0246885	0.31491	snpnet.Calcium	Calcium [mmol/L]	calcium measurement	EFO_0004838		European:45.5|African:18.2|East Asian:18.2|South Asian:18.2
PGS000677	-0.0493026	0.0247207	0.0461098	snpnet.Cholesterol_adjstatins	Cholesterol [mmol/L] (statin adjusted)	total cholesterol measurement	EFO_0004574		European:50|African:16.7|East Asian:16.7|South Asian:16.7
PGS000678	-0.0174421	0.0248464	0.482681	snpnet.Creatinine	Creatinine [umol/L]	creatinine measurement	EFO_0004518		European:45.5|African:18.2|East Asian:18.2|South Asian:18.2
PGS000679	-0.010988	0.0248379	0.658207	snpnet.Creatinine_in_urine	Creatinine in urine [umol/L]	creatinine clearance measurement	EFO_0007934		European:40|African:20|East Asian:20|South Asian:20
PGS000680	0.024555	0.0247603	0.32134	snpnet.Cystatin_C	Cystatin C [mg/L]	cystatin C measurement	EFO_0004617		European:45.5|African:18.2|East Asian:18.2|South Asian:18.2
PGS000681	-0.00477759	0.0247797	0.847114	snpnet.Direct_bilirubin	Direct bilirubin [umol/L]	bilirubin measurement	EFO_0004570		European:40|African:20|East Asian:20|South Asian:20
PGS000682	0.0117797	0.0248392	0.635331	snpnet.eGFR	eGFR [ml/min/1.73m2]	glomerular filtration rate	EFO_0005208		European:45.5|African:18.2|East Asian:18.2|South Asian:18.2
PGS000683	0.0792666	0.0248004	0.00139257	snpnet.Gamma_glutamyltransferase	Gamma glutamyltransferase [U/L]	serum gamma-glutamyl transferase measurement	EFO_0004532		European:40|African:20|East Asian:20|South Asian:20
PGS000684	0.260166	0.0249479	1.84e-25	snpnet.Glucose	Glucose [mmol/L]	glucose measurement	EFO_0004468		European:50|African:16.7|East Asian:16.7|South Asian:16.7
PGS000685	0.270365	0.0249288	2.1e-27	snpnet.Glycated_haemoglobin_HbA1c	HbA1c [mmol/mol]	HbA1c measurement	EFO_0004541		European:45.5|African:18.2|East Asian:18.2|South Asian:18.2
PGS000686	-0.11108	0.0248784	8.01e-06	snpnet.HDL_cholesterol	HDL cholesterol [mmol/L]	high density lipoprotein cholesterol measurement	EFO_0004612		European:50|African:16.7|East Asian:16.7|South Asian:16.7
PGS000687	0.0255415	0.024774	0.30255	snpnet.IGF_1	IGF-1 [nmol/L]	IGF-1 measurement	EFO_0004627		European:40|African:20|East Asian:20|South Asian:20
PGS000688	-0.0435161	0.0247329	0.0785017	snpnet.LDL_direct_adjstatins	LDL cholesterol [mmol/L] (statin adjusted)	low density lipoprotein cholesterol measurement	EFO_0004611		European:50|African:16.7|East Asian:16.7|South Asian:16.7
PGS000689	0.0190882	0.0246362	0.438455	snpnet.Lipoprotein_A	Lipoprotein A [nmol/L]	lipoprotein A measurement	EFO_0006925		European:40|African:20|East Asian:20|South Asian:20
PGS000690	-0.00337866	0.024759	0.891456	snpnet.Microalbumin_in_urine	Microalbumin in urine [mg/L]	urinary microalbumin measurement	EFO_0010967		European:45.5|African:18.2|East Asian:18.2|South Asian:18.2
PGS000691	0.00368045	0.0249704	0.882822	snpnet.Non_albumin_protein	Non-albumin protein [g/L]	serum non-albumin protein measurement	EFO_0004568		European:40|African:20|East Asian:20|South Asian:20
PGS000692	0.00275649	0.0246696	0.911032	snpnet.Phosphate	Phosphate [mmol/L]	phosphate measurement	EFO_0010968		European:45.5|African:18.2|East Asian:18.2|South Asian:18.2
PGS000693	-0.00213961	0.0247124	0.931005	snpnet.Potassium_in_urine	Potassium in urine [mmol/L]	urinary potassium measurement	EFO_0010952		European:45.5|African:18.2|East Asian:18.2|South Asian:18.2
PGS000694	-0.152421	0.0249206	9.58e-10	snpnet.SHBG	SHBG [nmol/L]	sex hormone-binding globulin measurement	EFO_0004696		European:45.5|African:18.2|East Asian:18.2|South Asian:18.2
PGS000695	0.00995636	0.0247188	0.687107	snpnet.Sodium_in_urine	Sodium in urine [mmol/L]	sodium measurement|urinary metabolite measurement	EFO_0009282|EFO_0005116		European:45.5|African:18.2|East Asian:18.2|South Asian:18.2
PGS000696	-0.039309	0.0246534	0.110831	snpnet.Testosterone	Testosterone [nmol/L]	testosterone measurement	EFO_0004908		European:45.5|African:18.2|East Asian:18.2|South Asian:18.2
PGS000697	-0.00594626	0.024745	0.810097	snpnet.Total_bilirubin	Total bilirubin [umol/L]	bilirubin measurement	EFO_0004570		European:40|African:20|East Asian:20|South Asian:20
PGS000698	0.0130098	0.024817	0.600118	snpnet.Total_protein	Total protein [g/L]	total blood protein measurement	EFO_0004536		European:40|African:20|East Asian:20|South Asian:20
PGS000699	0.123989	0.0248978	6.36e-07	snpnet.Triglycerides	Triglycerides [mmol/L]	triglyceride measurement	EFO_0004530		European:50|African:16.7|East Asian:16.7|South Asian:16.7
PGS000700	0.0297588	0.0246746	0.227797	snpnet.Urate	Urate [umol/L]	urate measurement	EFO_0004531		European:40|African:20|East Asian:20|South Asian:20
PGS000701	-0.000177783	0.0247055	0.994258	snpnet.Urea	Urea [mmol/L]	serum urea measurement	EFO_0009795		European:40|African:20|East Asian:20|South Asian:20
PGS000702	0.0079457	0.0247181	0.747867	snpnet.Vitamin_D	Vitamin D [nmol/L]	vitamin D measurement	EFO_0004631		European:45.5|African:18.2|East Asian:18.2|South Asian:18.2
PGS000703	0.0599979	0.0248073	0.0155823	HC132	Angina	angina pectoris	EFO_0003913		European:100
PGS000704	0.0159469	0.0247551	0.519454	HC171	Alcoholic cirrhosis	alcoholic liver cirrhosis	EFO_1000802		European:100
PGS000705	0.0949054	0.0247167	0.000123168	HC188	Gallstones	gallstones	EFO_0004210		European:100
PGS000706	0.12278	0.0248397	7.7e-07	HC215	Hypertension	hypertension	EFO_0000537		European:100
PGS000707	0.140308	0.0247935	1.52e-08	HC225	Cholecystitis	Cholecystitis	HP_0001082		European:100
PGS000708	0.0806633	0.0248472	0.00116888	HC294	Kidney failure	kidney failure	EFO_1002048		European:100
PGS000709	0.151011	0.0249006	1.32e-09	HC299	Heart failure	heart failure	EFO_0003144		European:100
PGS000710	0.103148	0.0248276	3.26e-05	HC326	Myocardial infarction	myocardial infarction	EFO_0000612		European:100
PGS000711	0.0525103	0.0247314	0.0337347	HC328	Gout	gout	EFO_0004274		European:100
PGS000712	0.394656	0.0251724	2.14e-55	T2D_HbA1c_39	T2D (cases vs HbA1c filtered controls)	type 2 diabetes mellitus	MONDO_0005148		European:100
PGS000713	0.389797	0.0251457	3.39e-54	T2D	T2D	type 2 diabetes mellitus	MONDO_0005148		European:100
PGS000716	0.107933	0.0247646	1.31e-05	PGS295_elbs	Early life body size	comparative body size at age 10, self-reported|body mass index	EFO_0009819|EFO_0004340	European:100	European:100
PGS000717	0.18015	0.0248178	3.9e-13	PGS557_albs	Adult life body size	body mass index	EFO_0004340	European:100	European:100
PGS000718	0.0239483	0.0247874	0.33397	PRPBB_44	Beta-blocker survival benefit	response to beta blocker	EFO_0007766	European:100	European:100
PGS000723	0.000748513	0.024801	0.975923	PRS_Bladder	Bladder cancer	urinary bladder carcinoma	MONDO_0004986	European:100	European:100
PGS000725	0.010928	0.0247896	0.659336	PRS_Pancreas	Pancreatic cancer	pancreatic carcinoma	EFO_0002618	European:100	European:100
PGS000726	0.060216	0.0246427	0.0145429	PGS12_CIR	Cirrhosis	cirrhosis of liver	EFO_0001422	Multi-ancestry (including European):100	European:50|Not Reported:33.3|African:16.7
PGS000734	0.0161059	0.0249303	0.518255	PRS95_CRC	Colorectal cancer	colorectal cancer	EFO_0005842	European:95.8|East Asian:4.2	European:100
PGS000735	-0.00322963	0.0247747	0.896282	PRS_PR	PR interval	PR interval	EFO_0004462	European:100	European:100
PGS000736	0.0219763	0.0248127	0.375787	PRS_QRS	QRS duration	QRS duration	EFO_0005055	European:100	European:100
PGS000738	-0.0109743	0.0247757	0.657805	CONFIRMED_PGS	Vitiligo	Vitiligo	EFO_0004208	European:100	European:100
PGS000739	-0.0112956	0.0248005	0.648779	HCM_GRS	Hypertrophic cardiomyopathy	hypertrophic cardiomyopathy	EFO_0000538	European:89.7|South Asian:3.7|African:3.1|Not Reported:2.1|East Asian:0.8|Additional Diverse Ancestries:0.6	Multi-ancestry (including European):60|European:40
PGS000742	-0.0187665	0.0247883	0.449008	PHS166	Prostate cancer	prostate carcinoma	EFO_0001663	European:100	European:100
PGS000745	-0.0275286	0.0247986	0.266961	PRS_melanoma_telomere.pathway	Melanoma	melanoma	EFO_0000756	European:100	European:100
PGS000746	0.0350729	0.0247551	0.156543	PRS_UKB	Coronary artery disease	coronary artery disease	EFO_0001645	European:75.3|South Asian:13.6|East Asian:6|Hispanic or Latin American:2.2|African:1.7|Greater Middle Eastern:1.2	European:100
PGS000749	0.0405496	0.0247036	0.100706	PRS_COMBINED	Coronary artery disease	coronary artery disease	EFO_0001645	European:75.3|South Asian:13.6|East Asian:6|Hispanic or Latin American:2.2|African:1.7|Greater Middle Eastern:1.2	European:66.7|Greater Middle Eastern:33.3
PGS000750	0.0145367	0.0247824	0.55749	PRS_43	Parkinson's disease	Parkinson disease	MONDO_0005180	European:100	Multi-ancestry (including European):100
PGS000752	-0.0236761	0.0247033	0.337851	PGS_Lpa	Lipoprotein(a) concentration [nmol/L]	lipoprotein A measurement	EFO_0006925	European:100	European:100
PGS000753	0.0139858	0.0247217	0.571576	PRS29_AAA	Abdominal aortic aneurysm	Abdominal Aortic Aneurysm	EFO_0004214	European:100	European:75|African:25
PGS000754	0.0290447	0.0248728	0.242916	PRS_SLE	Systemic lupus erythrmatosus	systemic lupus erythematosus	MONDO_0007915	East Asian:100	European:60|Additional Asian Ancestries:20|East Asian:20
PGS000755	-0.0663768	0.0247922	0.00742135	PRS_SUA	Serum uric acid levels	uric acid measurement	EFO_0004761	East Asian:100	East Asian:100
PGS000756	0.0414425	0.0249053	0.096112	GRS3_Nar	Narcolepsy	narcolepsy-cataplexy syndrome	MONDO_0016158	European:61.9|East Asian:38.1	East Asian:100
PGS000758	0.00740753	0.0247634	0.76484	LASSO_Height	Adult standing height	body height	EFO_0004339	European:100	European:100
PGS000759	-0.00902688	0.024714	0.714922	hypoT	Hypothyroidism	hypothyroidism	EFO_0004705		European:100
PGS000760	-0.0375338	0.0247593	0.129532	VIT	Vitiligo	Vitiligo	EFO_0004208	European:100	European:100
PGS000761	0.0308443	0.0247344	0.21239	LDpred2_hypoT_PRS	Hypothyroidism	hypothyroidism	EFO_0004705		European:100
PGS000765	0.0161059	0.0249303	0.518255	PRS_CRC95	Colorectal cancer	colorectal cancer	EFO_0005842	European:95.8|East Asian:4.2	Multi-ancestry (including European):100
PGS000768	-0.0363338	0.0247921	0.142773	PRS_QT	QT-interval	QT interval	EFO_0004682	European:100	East Asian:33.3|European:33.3|Multi-ancestry (including European):33.3
PGS000769	0.0361199	0.024752	0.144491	PRS16_BDR	Response to bronchodilator (albutamol)	response to bronchodilator	GO_0097366	European:100	Hispanic or Latin American:100
PGS000770	0.050773	0.024723	0.040007	PRS231	Body mass index	body mass index	EFO_0004340	European:76.8|East Asian:15.2|African:5.7|Additional Asian Ancestries:1|South Asian:0.6|Hispanic or Latin American:0.5|Multi-ancestry (excluding European):0.3	European:100
PGS000771	0.000615751	0.0247032	0.980114	GRS95_SLEmain	Systemic lupus erythematosus	systemic lupus erythematosus	MONDO_0007915	European:53.3|East Asian:32.4|Multi-ancestry (including European):9.1|African:2|Multi-ancestry (excluding European):2|Hispanic or Latin American:1.2	European:100
PGS000772	0.0135197	0.0246954	0.584065	GRS95_SLEgen	Systemic lupus erythematosus	systemic lupus erythematosus	MONDO_0007915	European:53.3|East Asian:32.4|Multi-ancestry (including European):9.1|African:2|Multi-ancestry (excluding European):2|Hispanic or Latin American:1.2	European:100
PGS000773	-0.0369494	0.0247711	0.135795	PRS179_BC	Breast cancer	breast carcinoma	EFO_0000305	European:100	Multi-ancestry (excluding European):100
PGS000774	-0.0297282	0.0247508	0.229712	PRS179_ERpos	Estrogen receptor positive breast cancer	estrogen-receptor positive breast cancer	EFO_1000649	European:100	Multi-ancestry (excluding European):100
PGS000775	-0.0418465	0.0248446	0.0921177	PRS179_ERneg	Estrogen receptor negative breast cancer	estrogen-receptor negative breast cancer	EFO_1000650	European:100	Multi-ancestry (excluding European):100
PGS000776	0.0299419	0.024742	0.226215	GRS9_Cirr	Cirrhosis	cirrhosis of liver	EFO_0001422	European:100	Not Reported:100
PGS000778	-0.072177	0.0247874	0.003593	PRSHCM	Hypertrophic cardiomyopathy	hypertrophic cardiomyopathy	EFO_0000538	Multi-ancestry (including European):100	Not Reported:100
PGS000779	-0.0674194	0.024744	0.00643635	PGS7_AD	Alzheimer's disease	Alzheimer disease	MONDO_0004975	European:91.4|Multi-ancestry (excluding European):8.6	East Asian:50|European:50
PGS000780	-0.0130037	0.024707	0.598667	PRS135_allergy	Allergic diseases	allergic disease	MONDO_0005271	European:100	Not Reported:50|Multi-ancestry (including European):50
PGS000781	0.00514562	0.0250264	0.837097	GRS7_Glio	Glioma	brain neoplasm|glioma	EFO_0003833|EFO_0005543	European:100	Multi-ancestry (including European):100
PGS000782	0.00563427	0.0248018	0.82029	CC_Bladder_IV	Bladder cancer	urinary bladder carcinoma	MONDO_0004986	European:100	European:100
PGS000783	-0.00735223	0.0247985	0.766865	CC_Breast_IV	Breast cancer	breast carcinoma	EFO_0000305	European:100	European:100
PGS000784	-0.0183847	0.0248955	0.460228	CC_Cervix_IV	Cervical cancer	cervical carcinoma	EFO_0001061	European:100	European:100
PGS000785	-0.0190288	0.0250438	0.447361	CC_Colorectal_IV	Colorectal cancer	colorectal cancer	EFO_0005842	European:90.3|Not Reported:6.5|African:1.6|East Asian:1.3|Additional Diverse Ancestries:0.2	European:100
PGS000786	0.0121662	0.0247866	0.623541	CC_Endo_IV	Endometrial cancer	endometrial carcinoma	EFO_1001512	European:66.4|Not Reported:33.6	European:100
PGS000787	0.0212187	0.0247737	0.39172	CC_Kidney_IV	Kidney cancer	renal cell carcinoma	EFO_0000681	European:100	European:100
PGS000788	-0.0113338	0.0246687	0.645918	CC_LL_IV	Lymphocytic leukemiaaa	lymphoid leukemia	EFO_0004289	European:78.8|Hispanic or Latin American:8.4|Not Reported:6.5|African:3.5|Multi-ancestry (excluding European):2.8	European:100
PGS000791	-0.0180523	0.0248982	0.468424	CC_NHL_IV	Non-Hodgkin's lymphoma	non-Hodgkins lymphoma	EFO_0005952	European:85.3|Not Reported:14.7	European:100
PGS000792	-0.0246485	0.0247829	0.319941	CC_Oral_IV	Oral cavity and pharyngeal cancers	pharynx cancer|oral cavity cancer	EFO_0005577|EFO_0005570	European:66|Multi-ancestry (including European):27.3|Not Reported:6.7	European:100
PGS000794	0.00891852	0.0247622	0.718723	CC_Pancreas_IV	Pancreatic cancer	pancreatic carcinoma	EFO_0002618	European:86.6|Not Reported:12.3|Multi-ancestry (excluding European):1.1	European:100
PGS000795	0.0021242	0.024789	0.931712	CC_Prostate_IV	Prostate cancer	prostate carcinoma	EFO_0001663	European:93.3|African:2.8|East Asian:2.5|Hispanic or Latin American:1.3|Not Reported:0.1	European:100
PGS000796	-0.0306401	0.0247054	0.214893	CC_Testis_IV	Testicular cancer	testicular carcinoma|Testicular Germ Cell Tumor	EFO_0005088|EFO_1000566	European:100	European:100
PGS000797	-0.0183596	0.0246972	0.457248	CC_Thyroid_IV	Thyroid cancer	thyroid carcinoma	EFO_0002892	European:100	European:100
PGS000798	0.032953	0.0248245	0.184364	157SNP_GRS	Coronary heart disease	coronary artery disease	EFO_0001645	Not Reported:100	Multi-ancestry (including European):100
PGS000801	0.0345617	0.0248412	0.164133	GRS40_CRC	Colorectal cancer	colorectal cancer	EFO_0005842	European:77.2|East Asian:19.8|African:3	European:100
PGS000802	0.019214	0.0247211	0.437023	CRC_19	Colorectal cancer	colorectal cancer	EFO_0005842	European:63.6|East Asian:36.4	East Asian:100
PGS000803	0.0158575	0.0247638	0.521944	wGRS41_SLE	Systemic lupus erythematosus	systemic lupus erythematosus	MONDO_0007915	European:100	European:100
PGS000804	0.481912	0.0253834	2.26e-80	GRS582_T2Dmulti	Type 2 diabetes	type 2 diabetes mellitus	MONDO_0005148	European:79.2|Multi-ancestry (excluding European):15.4|African:4|Hispanic or Latin American:1.5	African:20|Hispanic or Latin American:20|Additional Asian Ancestries:20|European:20|Additional Diverse Ancestries:20
PGS000805	0.463554	0.0253242	7.58e-75	GRS582_T2Deur	Type 2 diabetes	type 2 diabetes mellitus	MONDO_0005148	European:100	European:50|Additional Diverse Ancestries:50
PGS000806	0.353048	0.025091	5.75e-45	GRS582_T2Dafr	Type 2 diabetes	type 2 diabetes mellitus	MONDO_0005148	African:100	African:100
PGS000807	0.488796	0.0254512	3.35e-82	GRS582_T2Dasn	Type 2 diabetes	type 2 diabetes mellitus	MONDO_0005148	Multi-ancestry (excluding European):100	Additional Asian Ancestries:50|Additional Diverse Ancestries:50
PGS000808	0.366765	0.0250653	1.75e-48	GRS582_T2Dhis	Type 2 diabetes	type 2 diabetes mellitus	MONDO_0005148	Hispanic or Latin American:100	Hispanic or Latin American:100
PGS000810	-0.011186	0.0247109	0.650782	wGRS136_Allergy	Allergic disease (asthma, hay fever or eczema)	allergic disease	MONDO_0005271	European:100	European:100
PGS000814	0.0162604	0.0247352	0.510938	GRS12_LDLc	Low-density lipoprotein cholesterol	low density lipoprotein cholesterol measurement	EFO_0004611	European:100	European:45.5|Not Reported:27.3|African:9.1|Greater Middle Eastern:9.1|South Asian:9.1
PGS000816	0.0821921	0.0247261	0.000887045	GRS150_ALT	Alanine transaminase	serum alanine aminotransferase measurement	EFO_0004735	European:100	European:100
PGS000817	0.0318768	0.0247345	0.197483	GRS200_GGT	Gamma-glutamyl transferase	serum gamma-glutamyl transferase measurement	EFO_0004532	European:100	European:100
PGS000818	0.00636661	0.0247567	0.79705	GRS_Metabo	Coronary heart disease	coronary artery disease	EFO_0001645	Not Reported:78|Multi-ancestry (including European):19|European:3	European:100
PGS000820	0.0133775	0.024701	0.58811	PRS_hypothyroidism	Hypothyroidism (self-reported)	hypothyroidism	EFO_0004705	European:100	European:50|Multi-ancestry (including European):50
PGS000821	0.00293264	0.0246948	0.905469	PRS_hypomed	Thyroid medication use	Thyroid preparation use measurement	EFO_0009933	European:100	European:50|Multi-ancestry (including European):50
PGS000822	0.00896497	0.0247876	0.717598	GRS_UACR	Urinary albumin to creatinine ratio	urinary albumin to creatinine ratio	EFO_0007778	European:97|African:1.2|East Asian:1.1|South Asian:0.4|Hispanic or Latin American:0.3	European:100
PGS000823	0.0127299	0.0247128	0.606475	GRS23_AD	Alzheimer's disease	Alzheimer disease	MONDO_0004975	Multi-ancestry (including European):56.6|European:34|Not Reported:9.5	European:100
PGS000824	-0.00842029	0.0247079	0.733258	LDL-C_PGS	Low-density lipoprotein cholesterol	low density lipoprotein cholesterol measurement	EFO_0004611	European:100	Multi-ancestry (including European):100
PGS000825	0.0437658	0.0248175	0.0778151	HDL-C_PGS	High-density lipoprotein cholesterol	high density lipoprotein cholesterol measurement	EFO_0004612	European:100	Multi-ancestry (including European):100
PGS000826	0.0574771	0.0248692	0.0208232	Triglycerides_PGS	Triglycerides	triglyceride measurement	EFO_0004530	European:100	Multi-ancestry (including European):100
PGS000827	0.0550601	0.024801	0.0264138	WaistCircumference_PGS_M	Waist circumference (male)	waist circumference|male	EFO_0004342|PATO_0000384	European:100	Multi-ancestry (including European):100
PGS000828	0.0760782	0.0247282	0.00209393	WaistCircumference_PGS_F	Waist circumference (female)	waist circumference|female	EFO_0004342|PATO_0000383	European:100	Multi-ancestry (including European):100
PGS000829	0.0547103	0.0247547	0.0270985	BMI_PGS_M	Body mass index (male)	body mass index|male	EFO_0004340|PATO_0000384	European:99.1|Hispanic or Latin American:0.5|African:0.4	Multi-ancestry (including European):100
PGS000830	0.119108	0.0247483	1.49e-06	BMI_PGS_F	Body mass index (female)	body mass index|female	EFO_0004340|PATO_0000383	European:99.1|Hispanic or Latin American:0.5|African:0.4	Multi-ancestry (including European):100
PGS000831	-0.0171984	0.0247421	0.486987	Total_cholesterol_PGS	Total cholesterol	total cholesterol measurement	EFO_0004574	European:100	Multi-ancestry (including European):100
PGS000833	-0.00633183	0.024809	0.798551	T1D	Type 1 diabetes	type 1 diabetes mellitus	MONDO_0005147	European:100	European:100
PGS000842	0.00332846	0.0247151	0.89287	WHR	Waist-hip ratio	waist-hip ratio	EFO_0004343	European:100	European:100
PGS000843	-0.0073505	0.024792	0.766858	WHRadjBMI	WHR adjusted for BMI	BMI-adjusted waist-hip ratio	EFO_0007788	European:100	European:100
PGS000848	0.0679979	0.0249612	0.00644689	T2D_Adiposity	Type 2 diabetes (based on SNPs associated with adiposity)	type 2 diabetes mellitus	MONDO_0005148	European:100	European:100
PGS000850	0.0745501	0.024801	0.00264766	T2D_Insulin_Action	Type 2 diabetes (based on SNPs associated with insulin action)	type 2 diabetes mellitus	MONDO_0005148	European:100	European:100
PGS000852	0.0459766	0.0248439	0.0642241	T2D_Insulin_Secretion_1	Type 2 diabetes (based on SNPs associated with insulin secretion)	type 2 diabetes mellitus	MONDO_0005148	European:100	European:100
PGS000855	0.0668104	0.0247599	0.00696886	T2D_Lipodystrophy	Type 2 diabetes (based on SNPs associated with lipodystrophy)	type 2 diabetes mellitus	MONDO_0005148	Multi-ancestry (including European):100	European:100
PGS000858	0.131207	0.024759	1.16e-07	T2D_Proinsulin	Type 2 diabetes (based on SNPs associated with proinsulin levels)	type 2 diabetes mellitus	MONDO_0005148	Multi-ancestry (including European):100	European:100
PGS000859	-0.0383523	0.0247925	0.12188	CKD	Chronic kidney disease	chronic kidney disease	EFO_0003884	Multi-ancestry (including European):100	European:100
PGS000868	0.36364	0.0250811	1.24e-47	T2D_221	Type II diabetes	type 2 diabetes mellitus	MONDO_0005148	European:100	Not Reported:100
PGS000869	-0.0207218	0.0247452	0.402364	T1D_48	Type I diabetes	type 1 diabetes mellitus	MONDO_0005147	European:100	Not Reported:100
PGS000870	0.163915	0.0248138	3.95e-11	CFRD_18	Cystic fibrosis related diabetes	complication	EFO_0009518	Not Reported:100	Not Reported:100
PGS000871	0.240701	0.0249402	4.86e-22	IS_14	Insulin secretion	insulin secretion measurement	EFO_0008001	European:100	Not Reported:100
PGS000873	-0.0334422	0.0247894	0.17732	SNP143	Breast cancer	breast carcinoma	EFO_0000305	European:100	Not Reported:100
PGS000875	-0.00957078	0.0246859	0.698236	PGS36_LDLc	Low-density lipoprotein cholesterol	low density lipoprotein cholesterol measurement	EFO_0004611	European:100	European:100
PGS000877	0.0639923	0.0248933	0.0101504	uwGRS53_IR	Insulin resistance	insulin resistance	EFO_0002614	European:100	Not Reported:71.4|European:14.3|Multi-ancestry (including European):14.3
PGS000879	0.0151679	0.0246929	0.539042	PRS146_IOP	Intraocular pressure	intraocular pressure measurement	EFO_0004695	European:100	European:100
PGS000884	-0.00844089	0.025	0.735638	eGFR_PTPRS	Estimated glomerular filtration rate	glomerular filtration rate	EFO_0005208	European:81.8|East Asian:14.4|South Asian:1.8|African:1.5|Hispanic or Latin American:0.4	European:100
PGS000885	0.0644897	0.0248357	0.00941367	eGFR_TOPSNPPRS	Estimated glomerular filtration rate	glomerular filtration rate	EFO_0005208	European:81.8|East Asian:14.4|South Asian:1.8|African:1.5|Hispanic or Latin American:0.4	European:100
PGS000891	-0.0223949	0.0247689	0.365915	GLGC_2021_EAS_LDL_PRS_weights_PT	Low density lipoprotein (LDL) cholesterol	low density lipoprotein cholesterol measurement	EFO_0004611	East Asian:100	East Asian:33.3|African:16.7|Hispanic or Latin American:16.7|Additional Asian Ancestries:16.7|European:16.7
PGS000897	-0.0148813	0.0249579	0.551005	GLGC_2021_SAS_LDL_PRS_weights_PT	Low density lipoprotein (LDL) cholesterol	low density lipoprotein cholesterol measurement	EFO_0004611	South Asian:100	South Asian:33.3|African:16.7|Hispanic or Latin American:16.7|Additional Asian Ancestries:16.7|European:16.7
PGS000899	0.0108017	0.024801	0.663175	PRS176_CHD	Coronary heart disease	coronary artery disease	EFO_0001645	Not Reported:63.8|European:17|Multi-ancestry (including European):15|South Asian:1.9|East Asian:1.3|African:0.6|Hispanic or Latin American:0.2|Greater Middle Eastern:0.1	European:100
PGS000910	0.263575	0.0249914	5.26e-26	PRS_BMI	Body mass index	body mass index	EFO_0004340	European:67|Not Reported:33	European:100
PGS000914	0.0349768	0.0249466	0.160894	PRS6_EC	Abnormal electrocardiogram	Abnormal EKG	HP_0003115	East Asian:100	East Asian:100
PGS000922	-0.0220298	0.0248164	0.374696	GBE_HC170	Sarcoidosis	sarcoidosis	MONDO_0019338		European:50|African:25|South Asian:25
PGS000924	-0.0169366	0.0295178	0.56612	GBE_HC702	Disorders of porphyrin and bilirubin metabolism (time-to-event)	porphyrin metabolism disease|bilirubin metabolism disease	MONDO_0037821|MONDO_0024431		European:50|African:25|South Asian:25
PGS000925	0.0605534	0.0247171	0.0142914	GBE_HC1020	Unspecified acute lower respiratory infection (time-to-event)	respiratory tract infectious disorder	MONDO_0024355		European:40|African:20|East Asian:20|South Asian:20
PGS000926	0.00129818	0.0247223	0.958122	GBE_QT_FC1001220	Daytime dozing / sleeping (narcolepsy)	narcolepsy	MONDO_0021107		European:40|African:20|East Asian:20|South Asian:20
PGS000927	0.0151575	0.0248118	0.541266	GBE_HC1158	Other dermatitis (time-to-event)	dermatitis	MONDO_0002406		European:40|African:20|East Asian:20|South Asian:20
PGS000928	-0.0177431	0.0248024	0.474374	GBE_HC644	Other non-toxic goitre (time-to-event)	nontoxic goiter	MONDO_0001658		European:40|African:20|East Asian:20|South Asian:20
PGS000930	0.00729797	0.0247224	0.767844	GBE_BIN_FC3006152	Blood clot (diagnosed by doctor)	thrombotic disease	MONDO_0000831		European:40|African:20|East Asian:20|South Asian:20
PGS000931	0.0129522	0.0247205	0.600315	GBE_BIN_FC11006152	Blood clot or deep vein thrombosis (diagnosed by doctor)	thrombotic disease|deep vein thrombosis	MONDO_0000831|EFO_0003907		European:40|African:20|East Asian:20|South Asian:20
PGS000932	0.0251464	0.0247946	0.310492	GBE_HC1248	Other intervertebral disk disorders (time-to-event)	vertebral column disorder	MONDO_0000812		European:40|African:20|East Asian:20|South Asian:20
PGS000933	-0.00580026	0.0246923	0.814285	GBE_HC1024	Nasal polyp (time-to-event)	Nasal polyposis	HP_0100582		European:40|African:20|East Asian:20|South Asian:20
PGS000934	-0.0146489	0.0246673	0.552607	GBE_HC156	Nasal polyps	Nasal polyposis	HP_0100582		European:40|African:20|East Asian:20|South Asian:20
PGS000935	0.00133313	0.0248188	0.957163	GBE_INI2966	High blood pressure, age at diagnosis	Increased blood pressure|age at diagnosis	HP_0032263|EFO_0004918		European:40|African:20|East Asian:20|South Asian:20
PGS000936	0.0130236	0.0247212	0.59832	GBE_HC269	High cholesterol	Hypercholesterolemia	HP_0003124		European:40|African:20|East Asian:20|South Asian:20
PGS000937	-0.0270569	0.0247346	0.274003	GBE_HC401	Varicose veins	Varicose veins	HP_0002619		European:40|African:20|East Asian:20|South Asian:20
PGS000938	-0.031681	0.024733	0.200222	GBE_HC990	Varicose veins of lower extremities (time-to-event)	Varicose veins	HP_0002619		European:40|African:20|East Asian:20|South Asian:20
PGS000939	0.00526411	0.0246979	0.831218	GBE_HC310	Hiatus hernia	Hiatus hernia	HP_0002036		European:40|African:20|East Asian:20|South Asian:20
PGS000940	-0.0119924	0.024784	0.628472	GBE_HC1132	Intestinal malabsorption (time-to-event)	Malabsorption	HP_0002024		European:50|African:25|South Asian:25
PGS000942	0.0290767	0.0246701	0.238549	GBE_HC225	Cholecystitis	Cholecystitis	HP_0001082		European:40|African:20|East Asian:20|South Asian:20
PGS000943	-0.00855422	0.0250698	0.732941	GBE_HC1126	Cholecystitis (time-to-event)	Cholecystitis	HP_0001082		European:40|African:20|East Asian:20|South Asian:20
PGS000944	-0.0152878	0.0247836	0.537332	GBE_HC261	Eczema, dermatitis	Eczema|dermatitis	HP_0000964|MONDO_0002406		European:40|African:20|East Asian:20|South Asian:20
PGS000945	-0.0483514	0.0247029	0.0503098	GBE_HC710	Dementia in alzheimer's disease (time-to-event)	Dementia|Alzheimer disease	HP_0000726|MONDO_0004975		European:50|African:25|South Asian:25
PGS000946	-0.0215356	0.0249217	0.387517	GBE_HC713	Unspecified dementia (time-to-event)	Dementia	HP_0000726		European:50|African:25|South Asian:25
PGS000947	0.000854129	0.0246772	0.972389	GBE_BIN_FC1006149	Mouth ulcers	Oral ulcer	HP_0000155		European:40|African:20|East Asian:20|South Asian:20
PGS000948	0.0131977	0.0247538	0.593924	GBE_HC243	Inguinal hernia	Inguinal hernia	HP_0000023		European:40|African:20|East Asian:20|South Asian:20
PGS000949	-0.00716947	0.0247649	0.772198	GBE_HC1094	Inguinal hernia (time-to-event)	Inguinal hernia	HP_0000023		European:40|African:20|East Asian:20|South Asian:20
PGS000950	0.0141513	0.0247732	0.567842	GBE_HC1171	Skin changes due to chronic exposure to nonionising radiation (time-to-event)	response to radiation	GO_0009314		European:40|African:20|East Asian:20|South Asian:20
PGS000951	0.0501594	0.0247912	0.0430447	GBE_INI3144	Heel Broadband ultrasound attenuation, direct entry	bone quantitative ultrasound measurement	EFO_0004514		European:40|African:20|East Asian:20|South Asian:20
PGS000952	0.0498965	0.0247773	0.0440309	GBE_INI3147	Heel quantitative ultrasound index (QUI), direct entry	bone quantitative ultrasound measurement	EFO_0004514		European:40|African:20|East Asian:20|South Asian:20
PGS000953	0.0175792	0.0247621	0.477752	GBE_INI4101	Left heel broadband ultrasound attenuation	bone quantitative ultrasound measurement	EFO_0004514		European:40|African:20|East Asian:20|South Asian:20
PGS000954	0.0138639	0.0247505	0.575379	GBE_INI4104	Left heel quantitative ultrasound index (QUI), direct entry	bone quantitative ultrasound measurement	EFO_0004514		European:40|African:20|East Asian:20|South Asian:20
PGS000955	0.0250914	0.0247626	0.310927	GBE_INI4120	Right heel broadband ultrasound attenuation	bone quantitative ultrasound measurement	EFO_0004514		European:40|African:20|East Asian:20|South Asian:20
PGS000956	0.0155838	0.0247705	0.529267	GBE_INI4123	Right heel quantitative ultrasound index (QUI), direct entry	bone quantitative ultrasound measurement	EFO_0004514		European:40|African:20|East Asian:20|South Asian:20
PGS000957	0.108623	0.0247945	1.18e-05	GBE_HC932	Essential (primary hypertension) (time-to-event)	essential hypertension	MONDO_0001134		European:40|African:20|East Asian:20|South Asian:20
PGS000958	0.0988784	0.0248496	6.92e-05	GBE_HC273	Essential hypertension	essential hypertension	MONDO_0001134		European:40|African:20|East Asian:20|South Asian:20
PGS000961	0.00504852	0.0247429	0.838323	GBE_HC987	Phlebitis and thrombophlebitis (time-to-event)	Phlebitis|Thrombophlebitis	EFO_1001395|HP_0004418		European:40|African:20|East Asian:20|South Asian:20
PGS000962	0.017986	0.0247271	0.466995	GBE_HC942	Chronic ischaemic heart disease (time-to-event)	Myocardial Ischemia	EFO_1001375		European:40|African:20|East Asian:20|South Asian:20
PGS000963	0.0113871	0.0247513	0.645474	GBE_HC1184	Follicular cysts of skin and subcutaneous tissue (time-to-event)	Follicular Cyst	EFO_1001329		European:40|African:20|East Asian:20|South Asian:20
PGS000964	0.0195961	0.0247785	0.42903	GBE_HC176	Slipped disc	Epiphyses, Slipped	EFO_1001317		European:40|African:20|East Asian:20|South Asian:20
PGS000965	0.00857671	0.0247387	0.728823	GBE_HC219	Hypothyroidism/myxoedema	myxedema|hypothyroidism	EFO_1001055|EFO_0004705		European:40|African:20|East Asian:20|South Asian:20
PGS000967	0.0239186	0.0247441	0.333725	GBE_HC1221	Coxarthrosis [arthrosis of hip] (time-to-event)	osteoarthritis, hip	EFO_1000786		European:40|African:20|East Asian:20|South Asian:20
PGS000969	0.0181661	0.0248218	0.464254	GBE_INI20015	Sitting height	sitting height measurement	EFO_0011011		European:40|African:20|East Asian:20|South Asian:20
PGS000972	0.0295885	0.0247593	0.232068	GBE_BIN10030500	Microalbumin [> 40 mg/L]	urinary microalbumin measurement	EFO_0010967		European:40|African:20|East Asian:20|South Asian:20
PGS000978	0.0167981	0.0248238	0.498601	GBE_INI1438	Bread intake	carbohydrate intake measurement	EFO_0010811		European:40|African:20|East Asian:20|South Asian:20
PGS000980	-0.0378238	0.0247926	0.127108	GBE_BIN_FC40002267	Use of sun / ultraviolet protection (always)	sun exposure measurement	EFO_0010729		European:40|African:20|East Asian:20|South Asian:20
PGS000982	-0.037596	0.0247787	0.129199	GBE_BIN_FC10002267	Use of sun / ultraviolet protection (never / rarely)	sun exposure measurement	EFO_0010729		European:40|African:20|East Asian:20|South Asian:20
PGS000984	0.00752924	0.024771	0.761163	GBE_INI2237	Frequency of playing computer games	lifestyle measurement	EFO_0010724		European:40|African:20|East Asian:20|South Asian:20
PGS000987	-0.00865541	0.0247263	0.726301	GBE_INI30260	Mean reticulocyte volume	mean reticulocyte volume	EFO_0010701		European:40|African:20|East Asian:20|South Asian:20
PGS000988	0.0432263	0.0247767	0.0810482	GBE_INI30290	High light scatter reticulocyte percentage	reticulocyte measurement	EFO_0010700		European:40|African:20|East Asian:20|South Asian:20
PGS000989	0.0188814	0.0248134	0.446697	GBE_INI30240	Reticulocyte %	reticulocyte measurement	EFO_0010700		European:40|African:20|East Asian:20|South Asian:20
PGS000990	-0.0143425	0.0248665	0.564089	GBE_HC878	Retinal detachments and breaks (time-to-event)	retinal break|retinal detachment	EFO_0010698|EFO_0005773		European:40|African:20|East Asian:20|South Asian:20
PGS000991	0.0530351	0.0247282	0.0319748	GBE_BIN_FC4006144	Never eat sugar	sugar consumption measurement	EFO_0010158		European:40|African:20|East Asian:20|South Asian:20
PGS000993	0.0124919	0.0247118	0.613207	GBE_QT_FC1001329	Oily fish consumption	fish consumption measurement	EFO_0010139		European:40|African:20|East Asian:20|South Asian:20
PGS000994	0.017037	0.0246591	0.489628	GBE_INI1488	Tea intake	tea consumption measurement	EFO_0010091		European:40|African:20|East Asian:20|South Asian:20
PGS000995	0.0595066	0.0247529	0.0162156	GBE_BIN_FC6006149	Dentures	dentures	EFO_0010078		European:40|African:20|East Asian:20|South Asian:20
PGS000996	0.00840486	0.0246244	0.732861	GBE_HC262	Diverticular disease/diverticulitis	diverticular disease|diverticulitis	EFO_0009959|EFO_1001460		European:40|African:20|East Asian:20|South Asian:20
PGS000997	0.0215603	0.0247665	0.384004	GBE_HC1106	Diverticular disease of intestine (time-to-event)	diverticular disease	EFO_0009959		European:40|African:20|East Asian:20|South Asian:20
PGS000998	0.0585556	0.0247288	0.0178887	GBE_QT_FC1001697	Comparative body height at age 10	comparative body size at age 10, self-reported	EFO_0009819		European:40|African:20|East Asian:20|South Asian:20
PGS000999	0.162271	0.024842	6.48e-11	GBE_QT_FC1001687	Comparative body size at age 10	comparative body size at age 10, self-reported	EFO_0009819		European:40|African:20|East Asian:20|South Asian:20
PGS001000	0.00220109	0.0248477	0.929413	GBE_QT_FC1001190	Nap during day	nap during day, self-reported	EFO_0009818		European:40|African:20|East Asian:20|South Asian:20
PGS001001	-0.0182773	0.0247711	0.460606	GBE_QT_FC1001170	Getting up in morning	ease of getting up in the morning, self-reported	EFO_0009817		European:40|African:20|East Asian:20|South Asian:20
PGS001002	0.149756	0.0248145	1.59e-09	GBE_INI23102	Whole body water mass	whole body water mass	EFO_0009805		European:40|African:20|East Asian:20|South Asian:20
PGS001003	0.161301	0.0248472	8.49e-11	GBE_INI137	Number of medications taken	number of treatments or medications taken, self-reported	EFO_0009803		European:40|African:20|East Asian:20|South Asian:20
PGS001004	0.134833	0.0248281	5.61e-08	GBE_INI135	Number of non-cancer illnesses	number of non-cancer illnesses, self-reported	EFO_0009801		European:40|African:20|East Asian:20|South Asian:20
PGS001005	-0.0144746	0.02481	0.559612	GBE_INI134	Number of self reported cancers	number of cancers, self-reported	EFO_0009800		European:40|African:20|East Asian:20|South Asian:20
PGS001006	0.0665423	0.0247206	0.00710732	GBE_BIN_FC1002306	Weight change compared with 1 year ago	self-reported trait|body weight	EFO_0009799|EFO_0004338		European:40|African:20|East Asian:20|South Asian:20
PGS001007	-0.0547337	0.0248292	0.0274958	GBE_INI2139	Age at first sexual intercourse	age at first sexual intercourse measurement	EFO_0009749		European:40|African:20|East Asian:20|South Asian:20
PGS001008	-0.0946795	0.0248002	0.000134704	GBE_QT_FC1002178	Overall health rating	health satisfaction measurement	EFO_0009724		European:40|African:20|East Asian:20|South Asian:20
PGS001009	-0.020776	0.024688	0.400043	GBE_INI3064	PEF	peak expiratory flow	EFO_0009718		European:40|African:20|East Asian:20|South Asian:20
PGS001010	-0.0417209	0.0247164	0.091414	GBE_INI1003064	PEF pred. ratio	peak expiratory flow	EFO_0009718		European:40|African:20|East Asian:20|South Asian:20
PGS001012	-0.00210621	0.024681	0.931993	GBE_QT_FC1002296	Number of falls in the last year	fall	EFO_0009631		European:40|African:20|East Asian:20|South Asian:20
PGS001016	-0.0191228	0.0247672	0.440054	GBE_BIN1950	Sensitivity / hurt feelings	feeling emotionally hurt measurement	EFO_0009599		European:40|African:20|East Asian:20|South Asian:20
PGS001017	0.0172651	0.0247585	0.48559	GBE_BIN2010	Suffer from 'nerves'	feeling nervous measurement	EFO_0009597		European:40|African:20|East Asian:20|South Asian:20
PGS001018	0.0319669	0.0247511	0.196518	GBE_BIN_FC10006160	Attending social / leisure activities (attend any of the followings in once a week or more often: sports club, gym, pub, social club, religious group, adult edication class, or other group activity)	social interaction measurement	EFO_0009592		European:40|African:20|East Asian:20|South Asian:20
PGS001019	0.0366001	0.0248014	0.140016	GBE_BIN_FC20006160	Attending social / leisure activities (regular attendance at a gym or sports club)	social interaction measurement	EFO_0009592		European:40|African:20|East Asian:20|South Asian:20
PGS001020	0.0204441	0.0247078	0.40799	GBE_BIN_FC50006160	Attending social / leisure activities (regular attendance at an adult education class)	social interaction measurement	EFO_0009592		European:40|African:20|East Asian:20|South Asian:20
PGS001021	-0.00993655	0.0247264	0.687787	GBE_BIN1980	Feelings of worry or anxiety	worry measurement|anxiety measurement	EFO_0009589|EFO_0009863		European:40|African:20|East Asian:20|South Asian:20
PGS001022	-0.0244487	0.024712	0.322494	GBE_BIN2000	Worry too long after an embarrassing experience	worry measurement	EFO_0009589		European:40|African:20|East Asian:20|South Asian:20
PGS001024	-0.0262748	0.0247342	0.288106	GBE_HC61	Hemorrhoid	hemorrhoid	EFO_0009552		European:40|African:20|East Asian:20|South Asian:20
PGS001026	0.0278701	0.0247709	0.260541	GBE_HC83	Forearm or wrist fracture	upper extremity fracture	EFO_0009514		European:40|African:20|East Asian:20|South Asian:20
PGS001027	-0.0162792	0.0247315	0.510385	GBE_HC1228	Internal derangement of knee (time-to-event)	knee injury	EFO_0009507		European:40|African:20|East Asian:20|South Asian:20
PGS001031	0.0160272	0.0248342	0.518688	GBE_HC1261	Fibroblastic disorders (time-to-event)	fibroblastic disorder	EFO_0009432		European:40|African:20|East Asian:20|South Asian:20
PGS001032	0.0332881	0.0247671	0.178933	GBE_HC31	Uterine fibroids	uterine fibroid	EFO_0000731		European:40|African:20|East Asian:20|South Asian:20
PGS001034	0.0236322	0.0246793	0.33828	GBE_QT_FC10001478	Salt added to food	diet measurement	EFO_0008111		European:40|African:20|East Asian:20|South Asian:20
PGS001037	0.0499036	0.0247775	0.0440028	GBE_INI78	Heel bone mineral density (BMD) T-score, automated	heel bone mineral density	EFO_0009270		European:40|African:20|East Asian:20|South Asian:20
PGS001038	0.013813	0.0247505	0.576782	GBE_INI4106	Left heel bone mineral density (BMD) T-score, automated	heel bone mineral density	EFO_0009270		European:40|African:20|East Asian:20|South Asian:20
PGS001039	0.0155601	0.0247705	0.529893	GBE_INI4125	Right heel bone mineral density (BMD) T-score, automated	heel bone mineral density	EFO_0009270		European:40|African:20|East Asian:20|South Asian:20
PGS001040	0.00695722	0.0247426	0.77857	GBE_cancer1060	Non melanoma skin cancer	non-melanoma skin carcinoma	EFO_0009260		European:50|African:16.7|East Asian:16.7|South Asian:16.7
PGS001041	-0.00468982	0.0247858	0.849925	GBE_cancer1003	Skin cancer	skin carcinoma	EFO_0009259		European:40|African:20|East Asian:20|South Asian:20
PGS001042	-0.0311059	0.0247944	0.209641	GBE_HC645	Thyrotoxicosis [hyperthyroidism] (time-to-event)	Thyrotoxicosis	EFO_0009190		European:40|African:20|East Asian:20|South Asian:20
PGS001043	-0.0345255	0.0248183	0.164184	GBE_HC55	Hyperthyroidism, thyrotoxicosis	hyperthyroidism|Thyrotoxicosis	EFO_0009189|EFO_0009190		European:40|African:20|East Asian:20|South Asian:20
PGS001044	0.021401	0.0247213	0.386661	GBE_BIN_FC2006179	Glucosamine intake	vitamin supplement exposure measurement	EFO_0009116		European:40|African:20|East Asian:20|South Asian:20
PGS001046	0.00203966	0.0247028	0.934195	GBE_BIN_FC40001249	Past tobacco smoking (Smoked at least once)	tobacco smoke exposure measurement	EFO_0009115		European:40|African:20|East Asian:20|South Asian:20
PGS001047	0.0571589	0.0247961	0.0211575	GBE_BIN_FC20001249	Past tobacco smoking (Smoked occasionally)	tobacco smoke exposure measurement	EFO_0009115		European:40|African:20|East Asian:20|South Asian:20
PGS001048	-0.0227665	0.0247553	0.357749	GBE_HC1576	NSTEMI (algorithmically-defined)	Non-ST Elevation Myocardial Infarction	EFO_0008586		European:40|African:20|East Asian:20|South Asian:20
PGS001049	-0.0129058	0.0247484	0.602031	GBE_BIN2040	Risk taking behaviour	risk-taking behaviour	EFO_0008579		European:40|African:20|East Asian:20|South Asian:20
PGS001050	-0.027487	0.0247485	0.266717	GBE_HC1098	Diaphragmatic hernia (time-to-event)	diaphragmatic hernia	EFO_0008561		European:40|African:20|East Asian:20|South Asian:20
PGS001052	0.00429412	0.0248142	0.862611	GBE_INI1050	Time spend outdoors in summer	time spent outdoors measurement	EFO_0600081		European:40|African:20|East Asian:20|South Asian:20
PGS001053	0.0140469	0.0247487	0.570319	GBE_INI1060	Time spend outdoors in winter	time spent outdoors measurement	EFO_0600081		European:40|African:20|East Asian:20|South Asian:20
PGS001054	0.0800901	0.0247891	0.00123417	GBE_BIN1210	Snoring	snoring measurement	EFO_0008341		European:40|African:20|East Asian:20|South Asian:20
PGS001055	3.34e-05	0.0247176	0.998921	GBE_QT_FC1001180	Chronotype (morning/evening person)	chronotype measurement	EFO_0008328		European:40|African:20|East Asian:20|South Asian:20
PGS001056	0.0402984	0.0247783	0.103873	GBE_QT_FC1001369	Beef intake	diet measurement	EFO_0008111		European:40|African:20|East Asian:20|South Asian:20
PGS001057	-0.0197444	0.0247433	0.424888	GBE_INI1458	Cereal consumption	diet measurement	EFO_0008111		European:40|African:20|East Asian:20|South Asian:20
PGS001058	-0.0156248	0.0248711	0.529852	GBE_BIN_FC20001468	Cereal consumption (biscuit cereal)	diet measurement	EFO_0008111		European:40|African:20|East Asian:20|South Asian:20
PGS001059	-0.0503417	0.0249445	0.0435761	GBE_BIN_FC50001468	Cereal consumption (other)	diet measurement	EFO_0008111		European:40|African:20|East Asian:20|South Asian:20
PGS001060	0.0191474	0.0248424	0.440853	GBE_QT_FC1001408	Cheese intake	diet measurement	EFO_0008111		European:40|African:20|East Asian:20|South Asian:20
PGS001061	0.0589838	0.024662	0.0167713	GBE_INI1289	Cooked vegetable consumption	diet measurement	EFO_0008111		European:40|African:20|East Asian:20|South Asian:20
PGS001062	0.0156954	0.0247513	0.526001	GBE_INI1309	Fresh fruit intake	diet measurement	EFO_0008111		European:40|African:20|East Asian:20|South Asian:20
PGS001063	0.0342547	0.0247641	0.166591	GBE_BIN_FC10001538	Major dietary changes in the last 5 years due to illness	diet measurement	EFO_0008111		European:40|African:20|East Asian:20|South Asian:20
PGS001064	0.00874216	0.0247215	0.723619	GBE_BIN_FC30001418	Milk consumption (skimmed)	diet measurement	EFO_0008111		European:40|African:20|East Asian:20|South Asian:20
PGS001066	0.000718855	0.0247322	0.976812	GBE_QT_FC1001359	Poultry intake	diet measurement	EFO_0008111		European:40|African:20|East Asian:20|South Asian:20
PGS001067	0.0379473	0.0248232	0.126339	GBE_QT_FC1001349	Processed meat intake	diet measurement	EFO_0008111		European:40|African:20|East Asian:20|South Asian:20
PGS001068	0.0555673	0.0246997	0.0244671	GBE_INI1548	Variation in diet	diet measurement	EFO_0008111		European:40|African:20|East Asian:20|South Asian:20
PGS001069	0.0277188	0.0247604	0.262936	GBE_INI1528	Water intake	diet measurement	EFO_0008111		European:40|African:20|East Asian:20|South Asian:20
PGS001070	-0.0099094	0.0247349	0.688697	GBE_INI25003	Volume of ventricular cerebrospinal fluid (normalised for head size)	cerebrospinal fluid volume measurement	EFO_0008080		European:40|African:20|East Asian:20|South Asian:20
PGS001071	0.0556163	0.0248046	0.0249498	GBE_BIN_FC30001757	Facial aging, looking 'about your age'	skin aging measurement	EFO_0008006		European:40|African:20|East Asian:20|South Asian:20
PGS001073	0.000255167	0.0248373	0.991803	GBE_INI874	Duration of walks	physical activity measurement	EFO_0008002		European:40|African:20|East Asian:20|South Asian:20
PGS001074	-0.0494794	0.024739	0.0454944	GBE_BIN_FC30006164	Types of physical activity in last 4 weeks (other exercises)	physical activity measurement	EFO_0008002		European:40|African:20|East Asian:20|South Asian:20
PGS001075	-0.0701003	0.0248922	0.0048603	GBE_INI924	Usual walking pace	physical activity measurement	EFO_0008002		European:40|African:20|East Asian:20|South Asian:20
PGS001076	0.0396517	0.0248103	0.109999	GBE_INI30210	Eosinophill %	eosinophil percentage of leukocytes	EFO_0007991		European:40|African:20|East Asian:20|South Asian:20
PGS001077	-0.00281407	0.024972	0.910277	GBE_INI30200	Neutrophill %	neutrophil percentage of leukocytes	EFO_0007990		European:40|African:20|East Asian:20|South Asian:20
PGS001078	-0.0455994	0.0248617	0.0666365	GBE_INI30190	Monocyte %	monocyte percentage of leukocytes	EFO_0007989		European:40|African:20|East Asian:20|South Asian:20
PGS001079	0.0235826	0.024692	0.339542	GBE_INI30110	Platelet distribution width	platelet component distribution width	EFO_0007984		European:40|African:20|East Asian:20|South Asian:20
PGS001080	0.0209367	0.0247519	0.39763	GBE_QT_FC1002080	Freq. of tiredness / lethargy in last 2 weeks	tiredness measurement	EFO_0007946		European:40|African:20|East Asian:20|South Asian:20
PGS001082	0.0386381	0.0248033	0.119285	GBE_INI23028	MC VP1 antigen for Merkel Cell Polyomavirus	blood protein measurement	EFO_0007937		European:40|African:20|East Asian:20|South Asian:20
PGS001085	0.0175457	0.0247759	0.478837	GBE_BIN_FC10001628	Increased alcohol consumption, versus 10 years ago	alcohol consumption measurement|longitudinal alcohol consumption measurement	EFO_0007878|EFO_0007645		European:40|African:20|East Asian:20|South Asian:20
PGS001086	-0.00148973	0.0247721	0.952046	GBE_BIN100580	Alcohol consumption	alcohol consumption measurement	EFO_0007878		European:40|African:20|East Asian:20|South Asian:20
PGS001087	0.00330903	0.0248007	0.893858	GBE_QT_FC1001558	Alcohol intake frequency	alcohol consumption measurement	EFO_0007878		European:40|African:20|East Asian:20|South Asian:20
PGS001088	-0.0195987	0.0248044	0.429452	GBE_INI1588	Average weekly alcohol consumption (beer and cider)	alcohol consumption measurement	EFO_0007878		European:40|African:20|East Asian:20|South Asian:20
PGS001090	-0.0390511	0.0247549	0.114678	GBE_BIN_FC40020489	Often felt loved as a child	wellbeing measurement	EFO_0007869		European:40|African:20|East Asian:20|South Asian:20
PGS001091	0.0502957	0.0247133	0.0418339	GBE_BIN2020	Loneliness	loneliness measurement	EFO_0007865		European:40|African:20|East Asian:20|South Asian:20
PGS001092	-0.0104055	0.0247004	0.673559	GBE_BIN_FC5001747	Hair colour, black	hair colour measurement	EFO_0007822		European:40|African:20|East Asian:20|South Asian:20
PGS001093	0.00747185	0.0247318	0.762565	GBE_BIN_FC1001747	Hair colour, blonde	hair colour measurement	EFO_0007822		European:66.7|South Asian:33.3
PGS001094	0.00684701	0.0247565	0.782107	GBE_BIN_FC7001747	Hair colour, brown	hair colour measurement	EFO_0007822		European:40|African:20|East Asian:20|South Asian:20
PGS001095	0.00293723	0.0247428	0.905505	GBE_BIN_FC4001747	Hair colour, dark brown	hair colour measurement	EFO_0007822		European:40|African:20|East Asian:20|South Asian:20
PGS001096	0.0287532	0.0247302	0.244961	GBE_BIN_FC3001747	Hair colour, light brown	hair colour measurement	EFO_0007822		European:40|African:20|East Asian:20|South Asian:20
PGS001098	0.00498727	0.0247655	0.840402	GBE_BIN_FC2001747	Hair colour, red	hair colour measurement	EFO_0007822		European:66.7|African:33.3
PGS001099	0.0400665	0.0247213	0.105075	GBE_INI5085	Spherical power (left eye)	refractive error measurement	EFO_0007814		European:40|African:20|East Asian:20|South Asian:20
PGS001100	0.0475941	0.0247382	0.0543658	GBE_INI5084	Spherical power (right eye)	refractive error measurement	EFO_0007814		European:40|African:20|East Asian:20|South Asian:20
PGS001101	0.162319	0.024807	6.02e-11	GBE_INI23099	Body fat percentage	body fat percentage	EFO_0007800		European:40|African:20|East Asian:20|South Asian:20
PGS001102	0.159408	0.0248344	1.37e-10	GBE_INI23123	Body fat percentage (left arm)	body fat percentage	EFO_0007800		European:40|African:20|East Asian:20|South Asian:20
PGS001103	0.167527	0.0247922	1.41e-11	GBE_INI23115	Body fat percentage (left leg)	body fat percentage	EFO_0007800		European:40|African:20|East Asian:20|South Asian:20
PGS001104	0.167508	0.0247611	1.33e-11	GBE_INI23111	Body fat percentage (right leg)	body fat percentage	EFO_0007800		European:40|African:20|East Asian:20|South Asian:20
PGS001105	0.155	0.0247632	3.87e-10	GBE_INI23127	Body fat percentage (trunk fat)	body fat percentage	EFO_0007800		European:40|African:20|East Asian:20|South Asian:20
PGS001106	0.1643	0.0248562	3.84e-11	GBE_INI23119	Percentage of right arm fat	body fat percentage	EFO_0007800		European:40|African:20|East Asian:20|South Asian:20
PGS001107	0.0219246	0.0248311	0.377264	GBE_BIN30030510	UACR [> 30 mg/g]	urinary albumin to creatinine ratio	EFO_0007778		European:40|African:20|East Asian:20|South Asian:20
PGS001108	0.164699	0.0248228	3.24e-11	GBE_INI23105	Basal metabolic rate	base metabolic rate measurement	EFO_0007777		European:40|African:20|East Asian:20|South Asian:20
PGS001109	0.0135863	0.024735	0.582818	GBE_HC1021	Vasomotor and allergic rhinitis (time-to-event)	vasomotor rhinitis|allergic rhinitis	EFO_0007533|EFO_0005854		European:40|African:20|East Asian:20|South Asian:20
PGS001112	0.0720153	0.0248014	0.00368798	GBE_BIN_FC1006154	Aspirin	aspirin use measurement	EFO_0007013		European:40|African:20|East Asian:20|South Asian:20
PGS001113	0.0878736	0.0248823	0.000413106	GBE_BIN_FC7006154	Aspirin use self-reported	aspirin use measurement	EFO_0007013		European:40|African:20|East Asian:20|South Asian:20
PGS001114	0.026393	0.0247701	0.286641	GBE_BIN_FC8006154	Ibuprofen use self-reported	NSAID use measurement|self-reported trait	EFO_0007012|EFO_0009799		European:40|African:20|East Asian:20|South Asian:20
PGS001115	0.0415346	0.0247852	0.0937804	GBE_BIN_FC9006154	Paracetamol use self-reported	NSAID use measurement|self-reported trait	EFO_0007012|EFO_0009799		European:40|African:20|East Asian:20|South Asian:20
PGS001116	0.0135777	0.0247371	0.583088	GBE_BIN_FC2006154	Ibuprofen (e.g. Nurofen)	NSAID use measurement	EFO_0007012		European:40|African:20|East Asian:20|South Asian:20
PGS001118	0.12031	0.0247111	1.12e-06	GBE_BIN_FC10002492	Taking other prescription medications	drug use measurement	EFO_0007010		European:40|African:20|East Asian:20|South Asian:20
PGS001119	0.0104648	0.0247839	0.672849	GBE_INI46	Left hand grip strength	grip strength measurement	EFO_0006941		European:40|African:20|East Asian:20|South Asian:20
PGS001120	-0.0206802	0.0246919	0.402295	GBE_INI47	Right hand grip strength	grip strength measurement	EFO_0006941		European:40|African:20|East Asian:20|South Asian:20
PGS001124	0.0160851	0.024722	0.51528	GBE_BIN_FC30001508	Coffee consumption (ground coffee)	coffee consumption measurement	EFO_0006781		European:40|African:20|East Asian:20|South Asian:20
PGS001125	0.00466639	0.0247388	0.850385	GBE_BIN_FC20001508	Coffee consumption (instant coffee)	coffee consumption measurement	EFO_0006781		European:40|African:20|East Asian:20|South Asian:20
PGS001126	0.0116123	0.0246917	0.638148	GBE_INI1498	Coffee intake	coffee consumption measurement	EFO_0006781		European:40|African:20|East Asian:20|South Asian:20
PGS001127	-0.0214634	0.0247699	0.38621	GBE_BIN_FC10020116	Never Smoker	smoking status measurement	EFO_0006527		European:40|African:20|East Asian:20|South Asian:20
PGS001128	0.0248862	0.0247522	0.314698	GBE_BIN_FC20020116	Previous Smoker	smoking status measurement	EFO_0006527		European:40|African:20|East Asian:20|South Asian:20
PGS001129	0.0160402	0.0248521	0.51865	GBE_BIN_FC30022506	Smoking status (ever vs never smokers)	smoking status measurement	EFO_0006527		European:40|African:20|East Asian:20|South Asian:20
PGS001130	0.00836563	0.0247487	0.735346	GBE_INI2887	Number of cigarettes previously smoked per day	cigarettes per day measurement	EFO_0006525		European:40|African:20|East Asian:20|South Asian:20
PGS001131	0.00145186	0.0247887	0.953295	GBE_HC530	Zoster [herpes zoster] (time-to-event)	Herpes Zoster	EFO_0006510		European:40|African:20|East Asian:20|South Asian:20
PGS001132	0.00831714	0.0246979	0.736302	GBE_FH1113	Family history of chronic bronchitis/emphysema	family history	EFO_0000493		European:40|African:20|East Asian:20|South Asian:20
PGS001133	0.0517475	0.0248008	0.036931	GBE_INI4079	Diastolic BP (AR)	diastolic blood pressure	EFO_0006336		European:40|African:20|East Asian:20|South Asian:20
PGS001134	0.0500765	0.0247616	0.0431406	GBE_INI4080	Systolic BP (AR)	systolic blood pressure	EFO_0006335		European:40|African:20|East Asian:20|South Asian:20
PGS001135	0.0374604	0.0246839	0.129114	GBE_HC78	Arthritis (nos)	arthritis	EFO_0005856		European:40|African:20|East Asian:20|South Asian:20
PGS001137	-0.0131236	0.0248336	0.59718	GBE_HC302	Retinal detachment	retinal detachment	EFO_0005773		European:40|African:20|East Asian:20|South Asian:20
PGS001138	-0.0132856	0.024846	0.592845	GBE_BIN10030820	Rheumatoid factor [> 16 IU/mL]	rheumatoid factor measurement	EFO_0005767		European:40|African:20|East Asian:20|South Asian:20
PGS001140	0.00529914	0.0247444	0.830426	GBE_HC1190	Seborrheic keratosis (time-to-event)	seborrheic keratosis	EFO_0005584		European:40|African:20|East Asian:20|South Asian:20
PGS001141	-0.0569275	0.0248185	0.0218049	GBE_BIN_FC10001757	Facial ageing (looking younger than you are)	skin aging	EFO_0005422		European:40|African:20|East Asian:20|South Asian:20
PGS001142	0.0138049	0.0247466	0.576946	GBE_INI25829	Volume of grey matter in Intracalcarine Cortex (R)	grey matter volume measurement	EFO_0005420		European:40|African:20|East Asian:20|South Asian:20
PGS001143	-0.0340918	0.0248803	0.170615	GBE_INI25867	Volume of grey matter in Parietal Operculum Cortex (R)	grey matter volume measurement	EFO_0005420		European:40|African:20|East Asian:20|South Asian:20
PGS001144	0.188857	0.0248683	3.09e-14	GBE_INI23124	Arm fat mass (L)	fat body mass	EFO_0005409		European:40|African:20|East Asian:20|South Asian:20
PGS001145	0.191203	0.0248833	1.54e-14	GBE_INI23120	Arm fat mass (R)	fat body mass	EFO_0005409		European:40|African:20|East Asian:20|South Asian:20
PGS001146	0.140485	0.0248434	1.56e-08	GBE_INI23121	Arm fat-free mass (R)	fat body mass	EFO_0005409		European:40|African:20|East Asian:20|South Asian:20
PGS001147	0.19507	0.0248655	4.33e-15	GBE_INI23112	Leg fat mass (R)	fat body mass	EFO_0005409		European:40|African:20|East Asian:20|South Asian:20
PGS001148	0.183225	0.0248369	1.62e-13	GBE_INI23128	Trunk fat mass	fat body mass	EFO_0005409		European:40|African:20|East Asian:20|South Asian:20
PGS001149	0.195043	0.0248877	4.62e-15	GBE_INI23100	Whole body fat mass	fat body mass	EFO_0005409		European:40|African:20|East Asian:20|South Asian:20
PGS001150	-0.00548851	0.0247065	0.824198	GBE_INI1160	Sleep duration	sleep duration	EFO_0005271		European:40|African:20|East Asian:20|South Asian:20
PGS001152	0.0172987	0.0247898	0.485292	GBE_INI30070	Red blood cell distribution width	red blood cell distribution width	EFO_0005192		European:40|African:20|East Asian:20|South Asian:20
PGS001154	-0.101603	0.0247715	4.1e-05	GBE_INI23110	Impedance (left arm)	body composition measurement	EFO_0005106		European:40|African:20|East Asian:20|South Asian:20
PGS001155	-0.0904773	0.0248307	0.000268669	GBE_INI23108	Impedance (left leg)	body composition measurement	EFO_0005106		European:40|African:20|East Asian:20|South Asian:20
PGS001156	-0.10091	0.0247258	4.48e-05	GBE_INI23109	Impedance (right arm)	body composition measurement	EFO_0005106		European:40|African:20|East Asian:20|South Asian:20
PGS001157	-0.0814466	0.0248121	0.00102876	GBE_INI23107	Impedance (right leg)	body composition measurement	EFO_0005106		European:40|African:20|East Asian:20|South Asian:20
PGS001158	0.167274	0.0248096	1.56e-11	GBE_INI23118	Left leg mass (predicted)	body composition measurement	EFO_0005106		European:40|African:20|East Asian:20|South Asian:20
PGS001159	0.148111	0.0247939	2.32e-09	GBE_INI23114	Right leg mass (predicted)	body composition measurement	EFO_0005106		European:40|African:20|East Asian:20|South Asian:20
PGS001160	0.123843	0.0247716	5.75e-07	GBE_INI23130	Trunk mass (predicted)	body composition measurement	EFO_0005106		European:40|African:20|East Asian:20|South Asian:20
PGS001161	-0.11882	0.0248204	1.69e-06	GBE_INI23106	Whole body impedance	body composition measurement	EFO_0005106		European:40|African:20|East Asian:20|South Asian:20
PGS001162	0.168206	0.024825	1.24e-11	GBE_INI49	Hip circumference	hip circumference	EFO_0005093		European:40|African:20|East Asian:20|South Asian:20
PGS001163	-0.00502433	0.0247854	0.839359	GBE_INI30130	Monocyte count	monocyte count	EFO_0005091		European:40|African:20|East Asian:20|South Asian:20
PGS001165	0.14521	0.0248402	5.04e-09	GBE_INI23125	Arm fat free mass (L)	lean body mass	EFO_0004995		European:40|African:20|East Asian:20|South Asian:20
PGS001166	0.167246	0.0248166	1.59e-11	GBE_INI23117	Leg fat free mass (L)	lean body mass	EFO_0004995		European:40|African:20|East Asian:20|South Asian:20
PGS001167	0.148593	0.0247883	2.04e-09	GBE_INI23113	Leg fat-free mass (R)	lean body mass	EFO_0004995		European:40|African:20|East Asian:20|South Asian:20
PGS001168	0.130407	0.0247782	1.42e-07	GBE_INI23129	Trunk fat free mass	lean body mass	EFO_0004995		European:40|African:20|East Asian:20|South Asian:20
PGS001169	0.145579	0.0248112	4.43e-09	GBE_INI23101	Whole body fat free mass	lean body mass	EFO_0004995		European:40|African:20|East Asian:20|South Asian:20
PGS001172	0.04189	0.0247933	0.0911103	GBE_INI30150	Eosinophill count	eosinophil count	EFO_0004842		European:40|African:20|East Asian:20|South Asian:20
PGS001173	0.01812	0.0247006	0.463201	GBE_INI30140	Neutrophill count	neutrophil count	EFO_0004833		European:40|African:20|East Asian:20|South Asian:20
PGS001174	0.0257237	0.0246331	0.296361	GBE_HC1125	Cholelithiasis (time-to-event)	cholelithiasis	EFO_0004799		European:40|African:20|East Asian:20|South Asian:20
PGS001180	-0.0416965	0.0247164	0.0916034	GBE_INI1003063	Lung function (FEV1/FVC)	FEV/FEC ratio	EFO_0004713		European:40|African:20|East Asian:20|South Asian:20
PGS001181	0.00667408	0.024706	0.787053	GBE_HC643	Other hypothyroidism (time-to-event)	hypothyroidism	EFO_0004705		European:40|African:20|East Asian:20|South Asian:20
PGS001182	-0.054403	0.0247721	0.0280819	GBE_BIN10030800	Estradiol [> 212 pmol/L]	estradiol measurement	EFO_0004697		European:40|African:20|East Asian:20|South Asian:20
PGS001185	0.0104446	0.0246832	0.67219	GBE_INI5255	Intra-ocular pressure, Goldmann-correlated ®	intraocular pressure measurement	EFO_0004695		European:40|African:20|East Asian:20|South Asian:20
PGS001192	0.0213877	0.0246839	0.386235	GBE_HC1222	Gonarthrosis [arthrosis of knee] (time-to-event)	osteoarthritis, knee	EFO_0004616		European:40|African:20|East Asian:20|South Asian:20
PGS001199	-0.00478708	0.0247349	0.84654	GBE_INI30120	Lymphocyte count	lymphocyte count	EFO_0004587		European:40|African:20|East Asian:20|South Asian:20
PGS001200	-0.0259786	0.0246836	0.292587	GBE_INI30100	Mean platelet volume	mean platelet volume	EFO_0004584		European:40|African:20|East Asian:20|South Asian:20
PGS001218	-0.0315161	0.0247711	0.203269	GBE_INI30060	Mean corpuscular haemoglobin concentration	mean corpuscular hemoglobin concentration	EFO_0004528		European:40|African:20|East Asian:20|South Asian:20
PGS001219	-0.0187658	0.0248986	0.451037	GBE_INI30050	Mean corpuscular hemoglobin	mean corpuscular hemoglobin	EFO_0004527		European:40|African:20|East Asian:20|South Asian:20
PGS001220	-0.00957773	0.024901	0.70051	GBE_INI30040	Mean corpuscular volume	mean corpuscular volume	EFO_0004526		European:40|African:20|East Asian:20|South Asian:20
PGS001225	-0.0059006	0.0247182	0.811327	GBE_INI30030	Percentage of hematocrit	hematocrit	EFO_0004348		European:40|African:20|East Asian:20|South Asian:20
PGS001226	-0.0623252	0.024702	0.0116329	GBE_INI20022	Birth weight	birth weight	EFO_0004344		European:40|African:20|East Asian:20|South Asian:20
PGS001227	0.228531	0.0249003	4.4e-20	GBE_INI48	Waist circumference	waist circumference	EFO_0004342		European:40|African:20|East Asian:20|South Asian:20
PGS001228	0.191515	0.024922	1.54e-14	GBE_INI21001	Body mass index	body mass index	EFO_0004340		European:40|African:20|East Asian:20|South Asian:20
PGS001229	0.0113572	0.0247544	0.646382	GBE_INI50	Standing height	body height	EFO_0004339		European:40|African:20|East Asian:20|South Asian:20
PGS001230	0.213599	0.0248572	8.47e-18	GBE_INI21002	Body weight	body weight	EFO_0004338		European:40|African:20|East Asian:20|South Asian:20
PGS001232	0.00116589	0.0248508	0.96258	GBE_INI20016	Fluid intelligence score	intelligence	EFO_0004337		European:40|African:20|East Asian:20|South Asian:20
PGS001233	0.072916	0.0247764	0.00325089	GBE_INI102	Heart rate (AR)	heart rate	EFO_0004326		European:40|African:20|East Asian:20|South Asian:20
PGS001234	0.152788	0.0248507	7.84e-10	GBE_INI23126	Left arm mass (predicted)	body weights and measures	EFO_0004324		European:40|African:20|East Asian:20|South Asian:20
PGS001235	0.139938	0.0248404	1.77e-08	GBE_INI23122	Right arm mass (predicted)	body weights and measures	EFO_0004324		European:40|African:20|East Asian:20|South Asian:20
PGS001236	-0.0359931	0.0248384	0.147313	GBE_INI3063	Lung function (FEV1)	forced expiratory volume	EFO_0004314		European:40|African:20|East Asian:20|South Asian:20
PGS001237	-0.023764	0.0247481	0.336938	GBE_INI3062	Lung function (FVC)	vital capacity	EFO_0004312		European:40|African:20|East Asian:20|South Asian:20
PGS001238	0.0350736	0.02473	0.156114	GBE_INI30080	Platelet count	platelet count	EFO_0004309		European:40|African:20|East Asian:20|South Asian:20
PGS001239	0.0290976	0.0247235	0.239227	GBE_INI30000	White blood cell count	leukocyte count	EFO_0004308		European:40|African:20|East Asian:20|South Asian:20
PGS001240	0.0266413	0.0247231	0.281217	GBE_INI30010	Red blood cell count	erythrocyte count	EFO_0004305		European:40|African:20|East Asian:20|South Asian:20
PGS001241	0.0957931	0.0247542	0.000108938	GBE_INI3143	Ankle spacing width	anthropometric measurement	EFO_0004302		European:40|African:20|East Asian:20|South Asian:20
PGS001242	0.0630558	0.0247489	0.0108398	GBE_INI4100	Ankle spacing width (L)	anthropometric measurement	EFO_0004302		European:40|African:20|East Asian:20|South Asian:20
PGS001243	0.069636	0.0248033	0.00499232	GBE_INI4119	Ankle spacing width (R)	anthropometric measurement	EFO_0004302		European:40|African:20|East Asian:20|South Asian:20
PGS001244	0.0136147	0.0250005	0.586045	GBE_BIN_FC30001727	Ease of skin tanning (get mildly or occasionally tanned)	suntan	EFO_0004279		European:40|African:20|East Asian:20|South Asian:20
PGS001245	0.0114875	0.0247548	0.642609	GBE_BIN_FC20001727	Ease of skin tanning (get moderately tanned)	suntan	EFO_0004279		European:40|African:20|East Asian:20|South Asian:20
PGS001246	0.00934503	0.0248283	0.70663	GBE_BIN_FC10001727	Ease of skin tanning (get very tanned)	suntan	EFO_0004279		European:40|African:20|East Asian:20|South Asian:20
PGS001247	-0.00514108	0.0248837	0.836319	GBE_BIN_FC40001727	Ease of skin tanning (never tan, only burn)	suntan	EFO_0004279		European:40|African:20|East Asian:20|South Asian:20
PGS001248	-0.02978	0.024756	0.228999	GBE_HC328	Gout	gout	EFO_0004274		European:40|African:20|East Asian:20|South Asian:20
PGS001249	-0.0278163	0.024776	0.26156	GBE_HC1215	Gout (time-to-event)	gout	EFO_0004274		European:40|African:20|East Asian:20|South Asian:20
PGS001250	0.0610875	0.0247068	0.0134172	GBE_HC1304	Calculus of kidney and ureter (time-to-event)	nephrolithiasis|ureterolithiasis	EFO_0004253|EFO_1001228		European:40|African:20|East Asian:20|South Asian:20
PGS001251	0.0210344	0.0247752	0.395875	GBE_HC1052	Other interstitial pulmonary diseases (time-to-event)	interstitial lung disease	EFO_0004244		European:40|African:20|East Asian:20|South Asian:20
PGS001252	0.000824115	0.0247892	0.973479	GBE_BIN_FC3002247	Hearing difficulty and deafness	hearing loss|deafness	EFO_0004238|EFO_0001063		European:40|African:20|East Asian:20|South Asian:20
PGS001253	0.00150315	0.0248077	0.951684	GBE_BIN_FC1002247	Hearing difficulty	hearing loss	EFO_0004238		European:40|African:20|East Asian:20|South Asian:20
PGS001255	-0.0207923	0.0247696	0.40123	GBE_HC914	Otosclerosis (time-to-event)	otosclerosis	EFO_0004213		European:50|African:25|South Asian:25
PGS001256	0.0303813	0.0246659	0.218056	GBE_HC188	Gallstones	gallstones	EFO_0004210		European:40|African:20|East Asian:20|South Asian:20
PGS001257	-0.0144531	0.0247878	0.559845	GBE_INI1737	Childhood sunburn	sunburn	EFO_0003958		European:40|African:20|East Asian:20|South Asian:20
PGS001258	0.0109024	0.0247324	0.659348	GBE_HC57	Radius fracture	radius fracture	EFO_0003957		European:40|African:20|East Asian:20|South Asian:20
PGS001259	0.0256627	0.024661	0.298051	GBE_HC49	Hayfever/allergic rhinitis	seasonal allergic rhinitis	EFO_0003956		European:40|African:20|East Asian:20|South Asian:20
PGS001260	0.0478384	0.0247411	0.0531672	GBE_HC132	Angina	angina pectoris	EFO_0003913		European:40|African:20|East Asian:20|South Asian:20
PGS001261	0.0518679	0.0247551	0.0361496	GBE_HC937	Angina pectoris (time-to-event)	angina pectoris	EFO_0003913		European:40|African:20|East Asian:20|South Asian:20
PGS001262	0.0115064	0.0247866	0.642492	GBE_BIN_FC2006150	Vascular/heart problems diagnosed by doctor Angina	angina pectoris	EFO_0003913		European:40|African:20|East Asian:20|South Asian:20
PGS001263	0.0305946	0.0247805	0.216971	GBE_HC440	Atrial flutter	atrial flutter	EFO_0003911		European:40|African:20|East Asian:20|South Asian:20
PGS001264	0.0021606	0.0247046	0.930308	GBE_HC166	Deep vein thrombosis	deep vein thrombosis	EFO_0003907		European:40|African:20|East Asian:20|South Asian:20
PGS001265	-0.00970121	0.0247345	0.694901	GBE_BIN_FC6006152	Deep vein thrombosis (leg)	deep vein thrombosis	EFO_0003907		European:40|African:20|East Asian:20|South Asian:20
PGS001266	-0.00283896	0.0247348	0.908623	GBE_BIN_FC1006152	Deep vein thrombosis (diagnosed by doctor)	deep vein thrombosis	EFO_0003907		European:40|African:20|East Asian:20|South Asian:20
PGS001267	0.0283924	0.0255123	0.265756	GBE_HC422	Ankylosing spondylitis	ankylosing spondylitis	EFO_0003898		European:40|African:20|East Asian:20|South Asian:20
PGS001268	0.0274402	0.0255131	0.282135	GBE_HC1242	Ankylosing spondylitis (time-to-event)	ankylosing spondylitis	EFO_0003898		European:40|African:20|East Asian:20|South Asian:20
PGS001270	-0.0387504	0.0247795	0.117862	GBE_HC151	Multiple sclerosis	multiple sclerosis	MONDO_0005301		European:50|African:25|South Asian:25
PGS001271	-0.0420377	0.0247764	0.0897569	GBE_HC810	Multiple sclerosis (time-to-event)	multiple sclerosis	MONDO_0005301		European:50|African:25|South Asian:25
PGS001272	0.0168092	0.0247103	0.496346	GBE_HC1302	Chronic renal failure (time-to-event)	chronic kidney disease	EFO_0003884		European:40|African:20|East Asian:20|South Asian:20
PGS001273	-0.0361259	0.0247747	0.14479	GBE_HC22	Osteoporosis	osteoporosis	EFO_0003882		European:40|African:20|East Asian:20|South Asian:20
PGS001274	-0.0162841	0.0247912	0.511276	GBE_HC1268	Osteoporosis without pathological fracture (time-to-event)	osteoporosis	EFO_0003882		European:40|African:20|East Asian:20|South Asian:20
PGS001276	0.0276834	0.0248956	0.266148	GBE_HC881	Retinal disorders in diseases classified elsewhere (time-to-event)	retinopathy	EFO_0003839		European:40|African:20|East Asian:20|South Asian:20
PGS001277	-0.00333008	0.0247127	0.892808	GBE_HC203	PE +/- DVT	pulmonary embolism|deep vein thrombosis	EFO_0003827|EFO_0003907		European:40|African:20|East Asian:20|South Asian:20
PGS001278	0.0079796	0.0247197	0.746845	GBE_BIN_FC12006152	previously: Blood clot in the leg (DVT) or lung	pulmonary embolism|deep vein thrombosis	EFO_0003827|EFO_0003907		European:40|African:20|East Asian:20|South Asian:20
PGS001279	0.00577351	0.0247228	0.81535	GBE_BIN_FC8006152	previously: Blood clot in the lung	pulmonary embolism|deep vein thrombosis	EFO_0003827|EFO_0003907		European:40|African:20|East Asian:20|South Asian:20
PGS001281	0.0146831	0.0247499	0.553009	GBE_HC86	Migraine	migraine disorder	MONDO_0005277		European:40|African:20|East Asian:20|South Asian:20
PGS001282	0.0262589	0.0247117	0.287957	GBE_HC815	Migraine (time-to-event)	migraine disorder	MONDO_0005277		European:40|African:20|East Asian:20|South Asian:20
PGS001283	-0.0109398	0.0247264	0.658175	GBE_INI3761	Allergic disease (hay fever, rhinitis or eczema)	allergic disease	MONDO_0005271		European:40|African:20|East Asian:20|South Asian:20
PGS001284	0.0108077	0.0247826	0.662763	GBE_BIN_FC10006152	Allergic disease (hay fever, allergic rhinitis, or eczema)	allergic disease	MONDO_0005271		European:40|African:20|East Asian:20|South Asian:20
PGS001285	0.0162303	0.0247994	0.512813	GBE_BIN_FC5006152	Allergic disease (hay fever, rhinitis, or eczema) (diagnosed by doctor)	allergic disease	MONDO_0005271		European:40|African:20|East Asian:20|South Asian:20
PGS001286	-0.0316582	0.0247113	0.200151	GBE_BIN22126	Allergic disease (hay fever or allergic rhinitis) (diagnosed by doctor)	allergic disease	MONDO_0005271		European:40|African:20|East Asian:20|South Asian:20
PGS001288	0.0239541	0.0248102	0.334298	GBE_HC95	Inflammatory bowel disease	inflammatory bowel disease	EFO_0003767		European:40|African:20|East Asian:20|South Asian:20
PGS001290	-0.0157573	0.0247175	0.523803	GBE_HC376	Osteoarthritis	osteoarthritis	MONDO_0005178		European:40|African:20|East Asian:20|South Asian:20
PGS001291	0.0161014	0.0247317	0.515019	GBE_cancer1044	Prostate cancer	prostate carcinoma	EFO_0001663		European:40|African:20|East Asian:20|South Asian:20
PGS001292	-0.00935427	0.0246825	0.704699	GBE_FH1044	Family history of prostate cancer	family history of prostate cancer	EFO_0600083		European:40|African:20|East Asian:20|South Asian:20
PGS001294	0.346628	0.02504	1.4e-43	GBE_HC649	Non-insulin-dependent diabetes (time-to-event)	type 2 diabetes mellitus	MONDO_0005148		European:40|African:20|East Asian:20|South Asian:20
PGS001295	0.155568	0.024898	4.15e-10	GBE_HC165	Type 2 diabetes	type 2 diabetes mellitus	MONDO_0005148		European:40|African:20|East Asian:20|South Asian:20
PGS001296	0.0226072	0.0248567	0.363085	GBE_HC648	Insulin-dependent diabetes mellitus (time-to-event)	type 1 diabetes mellitus	MONDO_0005147		European:40|African:20|East Asian:20|South Asian:20
PGS001297	-0.00844033	0.0248757	0.734383	GBE_HC337	Type 1 diabetes	type 1 diabetes mellitus	MONDO_0005147		European:50|African:25|South Asian:25
PGS001298	0.0822386	0.0247996	0.000912752	GBE_HC689	Obesity (time-to-event)	obesity	EFO_0001073		European:40|African:20|East Asian:20|South Asian:20
PGS001299	0.00803596	0.0247763	0.74568	GBE_cancer1041	Cervical cancer	cervical carcinoma	EFO_0001061		European:40|African:20|East Asian:20|South Asian:20
PGS001301	-0.0452331	0.0247271	0.0673557	GBE_HC303	Malabsorption/coeliac disease	celiac disease	EFO_0001060		European:50|African:25|South Asian:25
PGS001302	-0.019466	0.0247638	0.431827	GBE_HC25	Cataract	cataract	MONDO_0005129		European:50|African:16.7|East Asian:16.7|South Asian:16.7
PGS001303	0.0482242	0.024827	0.0520877	GBE_HC872	Other cataract (time-to-event)	cataract	MONDO_0005129		European:40|African:20|East Asian:20|South Asian:20
PGS001304	-0.0129237	0.0247614	0.601719	GBE_cancer1059	Melanoma (malignant)	melanoma	EFO_0000756		European:40|African:20|East Asian:20|South Asian:20
PGS001305	-0.00327144	0.0247059	0.894656	GBE_HC608	Vitamin b12 deficiency induced anemia (time-to-event)	vitamin B12 deficiency|anemia	EFO_0000734|MONDO_0002280		European:50|African:25|South Asian:25
PGS001306	0.0342745	0.0247615	0.166301	GBE_HC201	Ulcerative colitis	ulcerative colitis	EFO_0000729		European:40|African:20|East Asian:20|South Asian:20
PGS001307	0.0443906	0.0247103	0.0724249	GBE_HC1102	Ulcerative colitis (time-to-event)	ulcerative colitis	EFO_0000729		European:40|African:20|East Asian:20|South Asian:20
PGS001308	-0.0157764	0.0249906	0.52785	GBE_HC321	Sjogren's syndrome/sicca syndrome	Sjogren syndrome	EFO_0000699		European:40|African:20|East Asian:20|South Asian:20
PGS001309	0.0182077	0.0247645	0.462196	GBE_HC1212	Other rheumatoid arthritis (time-to-event)	rheumatoid arthritis	EFO_0000685		European:40|African:20|East Asian:20|South Asian:20
PGS001310	0.0181996	0.0247346	0.461857	GBE_HC430	Rheumatoid arthritis	rheumatoid arthritis	EFO_0000685		European:40|African:20|East Asian:20|South Asian:20
PGS001312	0.0113745	0.024724	0.645473	GBE_HC38	Psoriasis	psoriasis	EFO_0000676		European:40|African:20|East Asian:20|South Asian:20
PGS001313	0.0101981	0.0247988	0.6809	GBE_HC1159	Psoriasis (time-to-event)	psoriasis	EFO_0000676		European:40|African:20|East Asian:20|South Asian:20
PGS001314	0.0344042	0.0247211	0.164015	GBE_HC938	Acute myocardial infarction (time-to-event)	myocardial infarction	EFO_0000612		European:40|African:20|East Asian:20|South Asian:20
PGS001315	0.0430179	0.0246779	0.0813034	GBE_HC326	Myocardial infarction	myocardial infarction	EFO_0000612		European:40|African:20|East Asian:20|South Asian:20
PGS001316	0.0431057	0.0246821	0.0807353	GBE_HC1574	Myocardial infarction (algorithmically-defined)	myocardial infarction	EFO_0000612		European:40|African:20|East Asian:20|South Asian:20
PGS001317	0.0594393	0.0247227	0.0162061	GBE_BIN_FC1006150	Vascular/heart problems diagnosed by doctor Heart attack	myocardial infarction	EFO_0000612		European:40|African:20|East Asian:20|South Asian:20
PGS001318	0.0421526	0.0247519	0.0885674	GBE_HC700	Disorders of lipoprotein metabolism and other lipidaemias (time-to-event)	metabolic disease	EFO_0000589		European:40|African:20|East Asian:20|South Asian:20
PGS001320	0.11066	0.0247564	7.82e-06	GBE_HC215	Hypertension	hypertension	EFO_0000537		European:40|African:20|East Asian:20|South Asian:20
PGS001321	0.0216497	0.0248185	0.383033	GBE_BIN_FC2006148	Eye problems/disorders (Glaucoma)	glaucoma	MONDO_0005041		European:40|African:20|East Asian:20|South Asian:20
PGS001322	0.0214421	0.0248357	0.38794	GBE_HC276	Glaucoma	glaucoma	MONDO_0005041		European:40|African:20|East Asian:20|South Asian:20
PGS001323	0.0329489	0.0247985	0.183957	GBE_HC882	Glaucoma (time-to-event)	glaucoma	MONDO_0005041		European:40|African:20|East Asian:20|South Asian:20
PGS001324	0.0817589	0.0247325	0.000947298	GBE_FH1065	Family history of high blood pressure	family history	EFO_0000493		European:40|African:20|East Asian:20|South Asian:20
PGS001327	0.339512	0.0251159	1.23e-41	GBE_HC221	Diabetes	diabetes mellitus	EFO_0000400		European:40|African:20|East Asian:20|South Asian:20
PGS001328	0.328251	0.0250318	2.76e-39	GBE_FH1220	Family history of diabetes	family history	EFO_0000493		European:40|African:20|East Asian:20|South Asian:20
PGS001329	0.323216	0.0249517	2.24e-38	GBE_HC652	Unspecified diabetes mellitus (time-to-event)	diabetes mellitus	EFO_0000400		European:40|African:20|East Asian:20|South Asian:20
PGS001330	0.0383103	0.0246825	0.120633	GBE_HC1101	Crohn's disease [regional enteritis] (time-to-event)	Crohn's disease	EFO_0000384		European:40|African:20|East Asian:20|South Asian:20
PGS001331	0.0467134	0.0247368	0.0589699	GBE_HC322	Crohns disease	Crohn's disease	EFO_0000384		European:50|African:25|South Asian:25
PGS001332	-0.00541444	0.0247164	0.826602	GBE_HC442	Chronic obstructive pulmonary disease	chronic obstructive pulmonary disease	EFO_0000341		European:40|African:20|East Asian:20|South Asian:20
PGS001333	0.0109933	0.024751	0.656928	GBE_HC1582	Chronic obstructive pulmonary disease (algorithmically-defined)	chronic obstructive pulmonary disease	EFO_0000341		European:40|African:20|East Asian:20|South Asian:20
PGS001334	0.0177662	0.0246909	0.471806	GBE_HC1035	Other chronic obstructive pulmonary disease (time-to-event)	chronic obstructive pulmonary disease	EFO_0000341		European:40|African:20|East Asian:20|South Asian:20
PGS001335	0.0885669	0.0247301	0.000341847	GBE_BIN_FC4006150	Vascular/heart problems diagnosed by doctor High BP	cardiovascular disease	EFO_0000319		European:40|African:20|East Asian:20|South Asian:20
PGS001336	-0.0563685	0.0247437	0.0227207	GBE_cancer1002	Breast cancer	breast carcinoma	EFO_0000305		European:40|African:20|East Asian:20|South Asian:20
PGS001337	-0.0181485	0.0247317	0.46306	GBE_FH1002	Family history of breast cancer	family history of breast cancer	EFO_0005606		European:40|African:20|East Asian:20|South Asian:20
PGS001338	0.0163496	0.0247813	0.509411	GBE_HC1322	Hyperplasia of prostate (time-to-event)	benign prostatic hyperplasia	EFO_0000284		European:40|African:20|East Asian:20|South Asian:20
PGS001339	0.0338039	0.0247901	0.172693	GBE_HC964	Atrial fibrillation and flutter (time-to-event)	atrial fibrillation|atrial flutter	EFO_0000275|EFO_0003911		European:40|African:20|East Asian:20|South Asian:20
PGS001340	0.038621	0.0247783	0.119077	GBE_HC281	Atrial fibrillation	atrial fibrillation	EFO_0000275		European:40|African:20|East Asian:20|South Asian:20
PGS001341	0.0415389	0.0247087	0.0927343	GBE_HC382	Asthma	asthma	MONDO_0004979		European:40|African:20|East Asian:20|South Asian:20
PGS001343	0.0388697	0.0247065	0.11566	GBE_HC1581	Asthma (algorithmically-defined)	asthma	MONDO_0004979		European:40|African:20|East Asian:20|South Asian:20
PGS001344	0.0389229	0.0247725	0.116133	GBE_BIN_FC4006152	Asthma (diagnosed by doctor)	asthma	MONDO_0004979		European:40|African:20|East Asian:20|South Asian:20
PGS001345	0.0214807	0.0247814	0.386047	GBE_BIN22127	Asthma (diagnosed by doctor)	asthma	MONDO_0004979		European:40|African:20|East Asian:20|South Asian:20
PGS001346	0.0508551	0.0246971	0.0394796	GBE_HC1036	Asthma (time-to-event)	asthma	MONDO_0004979		European:40|African:20|East Asian:20|South Asian:20
PGS001347	-0.0221139	0.024686	0.370356	GBE_FH1263	Family history of Alzheimer's/dementia	family history of Alzheimer’s disease	EFO_0009268		European:40|African:20|East Asian:20|South Asian:20
PGS001348	-0.0109167	0.0246944	0.658437	GBE_HC1584	Alzheimer's disease (algorithmically-defined)	Alzheimer disease	MONDO_0004975		European:50|African:25|South Asian:25
PGS001349	0.0149764	0.024807	0.546031	GBE_HC807	Alzheimer's disease (time-to-event)	Alzheimer disease	MONDO_0004975		European:50|African:25|South Asian:25
PGS001350	0.137992	0.0248269	2.73e-08	MAGICTA_EUR_PGS_FG	Fasting glucose	fasting blood glucose measurement	EFO_0004465	European:100	African:33.3|East Asian:33.3|European:33.3
PGS001351	0.0969026	0.0247451	9e-05	MAGICTA_EUR_PGS_FI	Fasting insulin	fasting blood insulin measurement	EFO_0004466	European:100	African:33.3|East Asian:33.3|European:33.3
PGS001352	0.112758	0.0247264	5.11e-06	MAGICTA_EUR_PGS_HbA1c	Glycated haemoglobin levels (HbA1c)	HbA1c measurement	EFO_0004541	European:100	African:50|East Asian:25|European:25
PGS001353	-0.0067395	0.0249113	0.786745	PRS6_PD	Parkinson's disease	Parkinson disease	MONDO_0005180	East Asian:100	Additional Asian Ancestries:100
PGS001358	0.0107012	0.0247204	0.665094	GBE_INI5116	3mm cylindrical power (R)	eye measurement	EFO_0004731		European:40|African:20|East Asian:20|South Asian:20
PGS001359	0.00666987	0.0247532	0.78758	GBE_INI5135	3mm strong meridian (L)	eye measurement	EFO_0004731		European:40|African:20|East Asian:20|South Asian:20
PGS001360	0.00115425	0.0247457	0.962796	GBE_INI5132	3mm strong meridian (R)	eye measurement	EFO_0004731		European:40|African:20|East Asian:20|South Asian:20
PGS001361	0.0117331	0.0247379	0.635289	GBE_INI5104	3mm strong meridian angle (L)	eye measurement	EFO_0004731		European:40|African:20|East Asian:20|South Asian:20
PGS001362	0.000246984	0.0247449	0.992036	GBE_INI5096	3mm weak meridian (L)	eye measurement	EFO_0004731		European:40|African:20|East Asian:20|South Asian:20
PGS001363	-0.00328294	0.0247287	0.894385	GBE_INI5099	3mm weak meridian (R)	eye measurement	EFO_0004731		European:40|African:20|East Asian:20|South Asian:20
PGS001364	0.0182477	0.0247133	0.460287	GBE_INI5113	6mm cylindrical power angle (L)	eye measurement	EFO_0004731		European:40|African:20|East Asian:20|South Asian:20
PGS001365	-0.010194	0.0247614	0.680567	GBE_INI5134	6mm strong meridian (L)	eye measurement	EFO_0004731		European:40|African:20|East Asian:20|South Asian:20
PGS001366	0.0104119	0.024766	0.674185	GBE_INI5133	6mm strong meridian (R)	eye measurement	EFO_0004731		European:40|African:20|East Asian:20|South Asian:20
PGS001367	-0.0226187	0.0247597	0.360962	GBE_INI5097	6mm weak meridian (L)	eye measurement	EFO_0004731		European:40|African:20|East Asian:20|South Asian:20
PGS001368	0.00715087	0.0247526	0.772663	GBE_INI5098	6mm weak meridian (R)	eye measurement	EFO_0004731		European:40|African:20|East Asian:20|South Asian:20
PGS001370	0.00629138	0.0246708	0.798713	GBE_INI3786	Age asthma diagnosed	asthma	MONDO_0004979		European:40|African:20|East Asian:20|South Asian:20
PGS001372	0.0481704	0.0248821	0.0528745	GBE_INI22146	Age hayfever or allergic rhinitis diagnosed by doctor	allergic disease	MONDO_0005271		European:40|African:20|East Asian:20|South Asian:20
PGS001373	0.017573	0.0247507	0.477706	GBE_INI2217	Age started wearing glasses or contact lenses	eye measurement	EFO_0004731		European:40|African:20|East Asian:20|South Asian:20
PGS001374	-0.0100011	0.024726	0.685861	GBE_INI2897	Age stopped smoking	smoking cessation	EFO_0004319		European:40|African:20|East Asian:20|South Asian:20
PGS001375	0.0093139	0.0247406	0.706574	GBE_INI22426	Average heart rate	heart rate	EFO_0004326		European:40|African:20|East Asian:20|South Asian:20
PGS001376	0.00550612	0.0247563	0.823993	GBE_INI21044	Average number of times bowels opened per day	bowel opening frequency	EFO_0600084		European:40|African:20|East Asian:20|South Asian:20
PGS001377	-0.0615314	0.0247957	0.0130819	GBE_INI30220	Basophill %	basophil percentage of leukocytes	EFO_0007992		European:40|African:20|East Asian:20|South Asian:20
PGS001378	-0.0438809	0.024741	0.0761278	GBE_INI30160	Basophill count	basophil count	EFO_0005090		European:40|African:20|East Asian:20|South Asian:20
PGS001379	-0.00131371	0.0246955	0.957576	GBE_INI22427	Body surface area	anthropometric measurement	EFO_0004302		European:40|African:20|East Asian:20|South Asian:20
PGS001380	-0.0290735	0.0247047	0.239259	GBE_INI5264	Corneal hysteresis (L)	corneal hysteresis	EFO_0010066		European:40|African:20|East Asian:20|South Asian:20
PGS001381	-0.0395651	0.0247737	0.110253	GBE_INI5256	Corneal hysteresis (R)	corneal hysteresis	EFO_0010066		European:40|African:20|East Asian:20|South Asian:20
PGS001382	-0.0144579	0.0247826	0.559631	GBE_INI5265	Corneal resistance factor (L)	corneal resistance factor	EFO_0010067		European:40|African:20|East Asian:20|South Asian:20
PGS001383	-0.0179601	0.0247848	0.468673	GBE_INI5257	Corneal resistance factor (R)	corneal resistance factor	EFO_0010067		European:40|African:20|East Asian:20|South Asian:20
PGS001384	0.0228199	0.0246709	0.354981	GBE_INI21060	Degree bothered by feeling tired all the time in the last 3 months	health-related quality of life measurement	EFO_0011014		European:40|African:20|East Asian:20|South Asian:20
PGS001386	-0.0179377	0.0246792	0.467326	GBE_INI21049	Degree bothered by pain in arms/legs/joints in the past 3 months	health-related quality of life measurement	EFO_0011014		European:40|African:20|East Asian:20|South Asian:20
PGS001387	0.0130726	0.0247189	0.596911	GBE_INI21058	Degree bothered by urinary frequency/bladder irritability in the last 3 months	health-related quality of life measurement	EFO_0011014		European:40|African:20|East Asian:20|South Asian:20
PGS001389	-0.0040068	0.0247369	0.871324	GBE_INI1319	Dried fruit intake	diet measurement	EFO_0008111		European:40|African:20|East Asian:20|South Asian:20
PGS001390	0.0193069	0.024759	0.435511	GBE_HC1084	Duodenal ulcer (time-to-event)	duodenal ulcer	EFO_0004607		European:40|African:20|East Asian:20|South Asian:20
PGS001391	0.00619817	0.0246919	0.801798	GBE_INI20453	Ever taken cannabis	Cannabis use	EFO_0007585		European:40|African:20|East Asian:20|South Asian:20
PGS001392	0.00348346	0.0247609	0.88812	GBE_FH1001	Family history of lung cancer	family history of lung cancer	EFO_0006953		European:40|African:20|East Asian:20|South Asian:20
PGS001393	-0.0228019	0.0247573	0.357041	GBE_INI1807	Father's age at death	father's age at death	EFO_0009712		European:40|African:20|East Asian:20|South Asian:20
PGS001394	-0.0150555	0.0248198	0.544121	GBE_INI20414	Freq. of drinking alcohol	alcohol consumption measurement	EFO_0007878		European:40|African:20|East Asian:20|South Asian:20
PGS001395	0.00869928	0.0247168	0.72487	GBE_INI21025	Frequency of discomfort/pain in abdomen in last 3 months	Abdominal pain	HP_0002027		European:40|African:20|East Asian:20|South Asian:20
PGS001396	-0.0125289	0.024813	0.613607	GBE_QT_FC1002060	Frequency of unenthusiasm / disinterest in last 2 weeks	emotional symptom measurement	EFO_0007803		European:40|African:20|East Asian:20|South Asian:20
PGS001397	-0.0419888	0.0246695	0.0887456	GBE_INI971	Frequency of walking for pleasure in last 4 weeks	physical activity measurement	EFO_0008002		European:40|African:20|East Asian:20|South Asian:20
PGS001398	0.0099488	0.0247305	0.687471	GBE_QT_FC1004570	Friendship satisfaction	friendship satisfaction measurement	EFO_0009725		European:40|African:20|East Asian:20|South Asian:20
PGS001400	-0.00363568	0.0246972	0.882966	GBE_INI30020	Haemoglobin concentration	hemoglobin measurement	EFO_0004509		European:40|African:20|East Asian:20|South Asian:20
PGS001401	0.0540277	0.0248182	0.0294849	GBE_QT_FC1004548	Health satisfaction	health satisfaction measurement	EFO_0009724		European:40|African:20|East Asian:20|South Asian:20
PGS001402	0.0464516	0.0247732	0.0607831	GBE_INI3148	Heel bone mineral density (BMD)	heel bone mineral density	EFO_0009270		European:40|African:20|East Asian:20|South Asian:20
PGS001403	0.0108619	0.0247471	0.660723	GBE_INI4105	Heel bone mineral density (BMD) (L)	heel bone mineral density	EFO_0009270		European:40|African:20|East Asian:20|South Asian:20
PGS001404	0.0152202	0.0247741	0.538979	GBE_INI4124	Heel bone mineral density (BMD) (R)	heel bone mineral density	EFO_0009270		European:40|African:20|East Asian:20|South Asian:20
PGS001405	-0.0410083	0.0247744	0.0978692	GBE_INI12144	Height	body height	EFO_0004339		European:40|African:20|East Asian:20|South Asian:20
PGS001406	0.0548461	0.0247362	0.0266065	GBE_INI30300	High light scatter reticulocyte count	reticulocyte measurement	EFO_0010700		European:40|African:20|East Asian:20|South Asian:20
PGS001408	0.0136096	0.0247178	0.581909	GBE_INI30280	Immature reticulocyte fraction	Immature Reticulocyte Fraction Measurement	EFO_0009253		European:40|African:20|East Asian:20|South Asian:20
PGS001409	-0.00183523	0.0246592	0.940673	GBE_INI5262	Intra-ocular pressure, corneal-compensated (L)	intraocular pressure measurement	EFO_0004695		European:40|African:20|East Asian:20|South Asian:20
PGS001410	0.011451	0.024676	0.642608	GBE_INI5254	Intra-ocular pressure, corneal-compensated (R)	intraocular pressure measurement	EFO_0004695		European:40|African:20|East Asian:20|South Asian:20
PGS001411	0.0058516	0.0246663	0.812478	GBE_INI5263	Intra-ocular pressure, Goldmann-correlated (L)	intraocular pressure measurement	EFO_0004695		European:40|African:20|East Asian:20|South Asian:20
PGS001412	-0.000448194	0.0247103	0.985529	GBE_INI22420	LV ejection fraction	left ventricular ejection fraction measurement	EFO_0008373		European:40|African:20|East Asian:20|South Asian:20
PGS001414	-0.00606965	0.024946	0.807764	GBE_INI30180	Lymphocyte %	lymphocyte percentage of leukocytes	EFO_0007993		European:40|African:20|East Asian:20|South Asian:20
PGS001415	0.0384783	0.024742	0.119903	GBE_INI25073	Mean FA in anterior limb of internal capsule on FA skeleton (L)	brain volume measurement|neuroimaging measurement	EFO_0006930|EFO_0004346		European:40|African:20|East Asian:20|South Asian:20
PGS001416	0.0264659	0.0246789	0.283536	GBE_INI25072	Mean FA in anterior limb of internal capsule on FA skeleton (R)	brain volume measurement|neuroimaging measurement	EFO_0006930|EFO_0004346		European:40|African:20|East Asian:20|South Asian:20
PGS001417	0.0203071	0.0246927	0.410853	GBE_INI25059	Mean FA in body of corpus callosum on FA skeleton	brain volume measurement|neuroimaging measurement	EFO_0006930|EFO_0004346		European:40|African:20|East Asian:20|South Asian:20
PGS001418	-0.0101782	0.0247197	0.680527	GBE_INI25071	Mean FA in cerebral peduncle on FA skeleton (L)	brain volume measurement|neuroimaging measurement	EFO_0006930|EFO_0004346		European:40|African:20|East Asian:20|South Asian:20
PGS001419	-0.00814919	0.0247449	0.741908	GBE_INI25091	Mean FA in cingulum cingulate gyrus on FA skeleton (L)	brain volume measurement|neuroimaging measurement	EFO_0006930|EFO_0004346		European:40|African:20|East Asian:20|South Asian:20
PGS001420	-0.0123913	0.0248036	0.617374	GBE_INI25090	Mean FA in cingulum cingulate gyrus on FA skeleton (R)	brain volume measurement|neuroimaging measurement	EFO_0006930|EFO_0004346		European:40|African:20|East Asian:20|South Asian:20
PGS001421	0.0113672	0.0248001	0.6467	GBE_INI25093	Mean FA in cingulum hippocampus on FA skeleton (L)	brain volume measurement|neuroimaging measurement	EFO_0006930|EFO_0004346		European:40|African:20|East Asian:20|South Asian:20
PGS001422	0.0270628	0.024733	0.273868	GBE_INI25092	Mean FA in cingulum hippocampus on FA skeleton (R)	brain volume measurement|neuroimaging measurement	EFO_0006930|EFO_0004346		European:40|African:20|East Asian:20|South Asian:20
PGS001423	0.021415	0.0247306	0.386527	GBE_INI25062	Mean FA in corticospinal tract on FA skeleton (R)	brain volume measurement|neuroimaging measurement	EFO_0006930|EFO_0004346		European:40|African:20|East Asian:20|South Asian:20
PGS001424	0.00709945	0.0247818	0.774512	GBE_INI25088	Mean FA in external capsule on FA skeleton (R)	brain volume measurement|neuroimaging measurement	EFO_0006930|EFO_0004346		European:40|African:20|East Asian:20|South Asian:20
PGS001425	-0.0139024	0.0247462	0.574253	GBE_INI25094	Mean FA in fornix cres+stria terminalis on FA skeleton (R)	brain volume measurement|neuroimaging measurement	EFO_0006930|EFO_0004346		European:40|African:20|East Asian:20|South Asian:20
PGS001426	0.0293153	0.0247484	0.236202	GBE_INI25061	Mean FA in fornix on FA skeleton	brain volume measurement|neuroimaging measurement	EFO_0006930|EFO_0004346		European:40|African:20|East Asian:20|South Asian:20
PGS001427	0.0241601	0.0247247	0.328488	GBE_INI25058	Mean FA in genu of corpus callosum on FA skeleton	brain volume measurement|neuroimaging measurement	EFO_0006930|EFO_0004346		European:40|African:20|East Asian:20|South Asian:20
PGS001428	0.0369474	0.0248223	0.136625	GBE_INI25066	Mean FA in inferior cerebellar peduncle on FA skeleton (R)	brain volume measurement|neuroimaging measurement	EFO_0006930|EFO_0004346		European:40|African:20|East Asian:20|South Asian:20
PGS001429	0.00976174	0.0247559	0.693345	GBE_INI25056	Mean FA in middle cerebellar peduncle on FA skeleton	brain volume measurement|neuroimaging measurement	EFO_0006930|EFO_0004346		European:40|African:20|East Asian:20|South Asian:20
PGS001430	0.0257326	0.0247004	0.29751	GBE_INI25075	Mean FA in posterior limb of internal capsule on FA skeleton (L)	brain volume measurement|neuroimaging measurement	EFO_0006930|EFO_0004346		European:40|African:20|East Asian:20|South Asian:20
PGS001431	0.0276633	0.0247888	0.26444	GBE_INI25074	Mean FA in posterior limb of internal capsule on FA skeleton (R)	brain volume measurement|neuroimaging measurement	EFO_0006930|EFO_0004346		European:40|African:20|East Asian:20|South Asian:20
PGS001432	0.00713481	0.0247967	0.773552	GBE_INI25085	Mean FA in posterior thalamic radiation on FA skeleton (L)	brain volume measurement|neuroimaging measurement	EFO_0006930|EFO_0004346		European:40|African:20|East Asian:20|South Asian:20
PGS001433	-0.0139135	0.0247937	0.574681	GBE_INI25084	Mean FA in posterior thalamic radiation on FA skeleton (R)	brain volume measurement|neuroimaging measurement	EFO_0006930|EFO_0004346		European:40|African:20|East Asian:20|South Asian:20
PGS001434	-0.0300812	0.0247393	0.224012	GBE_INI25077	Mean FA in retrolenticular part of internal capsule on FA skeleton (L)	brain volume measurement|neuroimaging measurement	EFO_0006930|EFO_0004346		European:40|African:20|East Asian:20|South Asian:20
PGS001435	0.0326423	0.0248239	0.188526	GBE_INI25076	Mean FA in retrolenticular part of internal capsule on FA skeleton (R)	brain volume measurement|neuroimaging measurement	EFO_0006930|EFO_0004346		European:40|African:20|East Asian:20|South Asian:20
PGS001436	0.0206791	0.0247276	0.403	GBE_INI25087	Mean FA in sagittal stratum on FA skeleton (L)	brain volume measurement|neuroimaging measurement	EFO_0006930|EFO_0004346		European:40|African:20|East Asian:20|South Asian:20
PGS001437	0.030643	0.0248145	0.216873	GBE_INI25086	Mean FA in sagittal stratum on FA skeleton (R)	brain volume measurement|neuroimaging measurement	EFO_0006930|EFO_0004346		European:40|African:20|East Asian:20|South Asian:20
PGS001438	-0.00433296	0.0247705	0.86114	GBE_INI25060	Mean FA in splenium of corpus callosum on FA skeleton	brain volume measurement|neuroimaging measurement	EFO_0006930|EFO_0004346		European:40|African:20|East Asian:20|South Asian:20
PGS001439	-0.0181599	0.0247282	0.462719	GBE_INI25069	Mean FA in superior cerebellar peduncle on FA skeleton (L)	brain volume measurement|neuroimaging measurement	EFO_0006930|EFO_0004346		European:40|African:20|East Asian:20|South Asian:20
PGS001440	0.0167692	0.0247367	0.49783	GBE_INI25068	Mean FA in superior cerebellar peduncle on FA skeleton (R)	brain volume measurement|neuroimaging measurement	EFO_0006930|EFO_0004346		European:40|African:20|East Asian:20|South Asian:20
PGS001441	0.0286873	0.0247485	0.246394	GBE_INI25081	Mean FA in superior corona radiata on FA skeleton (L)	brain volume measurement|neuroimaging measurement	EFO_0006930|EFO_0004346		European:40|African:20|East Asian:20|South Asian:20
PGS001442	0.0430133	0.0248121	0.0829956	GBE_INI25080	Mean FA in superior corona radiata on FA skeleton (R)	brain volume measurement|neuroimaging measurement	EFO_0006930|EFO_0004346		European:40|African:20|East Asian:20|South Asian:20
PGS001443	0.0209263	0.0248141	0.399049	GBE_INI25099	Mean FA in superior fronto-occipital fasciculus on FA skeleton (L)	brain volume measurement|neuroimaging measurement	EFO_0006930|EFO_0004346		European:40|African:20|East Asian:20|South Asian:20
PGS001444	0.027113	0.0248067	0.274406	GBE_INI25098	Mean FA in superior fronto-occipital fasciculus on FA skeleton (R)	brain volume measurement|neuroimaging measurement	EFO_0006930|EFO_0004346		European:40|African:20|East Asian:20|South Asian:20
PGS001445	0.0380649	0.024753	0.1241	GBE_INI25097	Mean FA in superior longitudinal fasciculus on FA skeleton (L)	brain volume measurement|neuroimaging measurement	EFO_0006930|EFO_0004346		European:40|African:20|East Asian:20|South Asian:20
PGS001446	0.0202208	0.0246833	0.412668	GBE_INI25096	Mean FA in superior longitudinal fasciculus on FA skeleton (R)	brain volume measurement|neuroimaging measurement	EFO_0006930|EFO_0004346		European:40|African:20|East Asian:20|South Asian:20
PGS001447	0.0253355	0.024726	0.305526	GBE_INI25103	Mean FA in tapetum on FA skeleton (L)	brain volume measurement|neuroimaging measurement	EFO_0006930|EFO_0004346		European:40|African:20|East Asian:20|South Asian:20
PGS001448	-0.00719916	0.0247135	0.770818	GBE_INI25102	Mean FA in tapetum on FA skeleton (R)	brain volume measurement|neuroimaging measurement	EFO_0006930|EFO_0004346		European:40|African:20|East Asian:20|South Asian:20
PGS001449	-0.0277797	0.0247763	0.262194	GBE_INI25100	Mean FA in uncinate fasciculus on FA skeleton (R)	brain volume measurement|neuroimaging measurement	EFO_0006930|EFO_0004346		European:40|African:20|East Asian:20|South Asian:20
PGS001450	0.0255411	0.024819	0.303436	GBE_INI25367	Mean ICVF in anterior corona radiata on FA skeleton (L)	brain volume measurement|neuroimaging measurement	EFO_0006930|EFO_0004346		European:40|African:20|East Asian:20|South Asian:20
PGS001451	0.0181103	0.0247768	0.464818	GBE_INI25366	Mean ICVF in anterior corona radiata on FA skeleton (R)	brain volume measurement|neuroimaging measurement	EFO_0006930|EFO_0004346		European:40|African:20|East Asian:20|South Asian:20
PGS001452	0.00117026	0.0246931	0.962201	GBE_INI25361	Mean ICVF in anterior limb of internal capsule on FA skeleton (L)	brain volume measurement|neuroimaging measurement	EFO_0006930|EFO_0004346		European:40|African:20|East Asian:20|South Asian:20
PGS001453	0.021386	0.0247032	0.386646	GBE_INI25360	Mean ICVF in anterior limb of internal capsule on FA skeleton (R)	brain volume measurement|neuroimaging measurement	EFO_0006930|EFO_0004346		European:40|African:20|East Asian:20|South Asian:20
PGS001454	0.00305565	0.0247408	0.901706	GBE_INI25347	Mean ICVF in body of corpus callosum on FA skeleton	brain volume measurement|neuroimaging measurement	EFO_0006930|EFO_0004346		European:40|African:20|East Asian:20|South Asian:20
PGS001455	-0.00819286	0.0246872	0.73999	GBE_INI25359	Mean ICVF in cerebral peduncle on FA skeleton (L)	brain volume measurement|neuroimaging measurement	EFO_0006930|EFO_0004346		European:40|African:20|East Asian:20|South Asian:20
PGS001456	-0.0277174	0.0247075	0.261939	GBE_INI25358	Mean ICVF in cerebral peduncle on FA skeleton (R)	brain volume measurement|neuroimaging measurement	EFO_0006930|EFO_0004346		European:40|African:20|East Asian:20|South Asian:20
PGS001457	0.0292228	0.0247816	0.238313	GBE_INI25379	Mean ICVF in cingulum cingulate gyrus on FA skeleton (L)	brain volume measurement|neuroimaging measurement	EFO_0006930|EFO_0004346		European:40|African:20|East Asian:20|South Asian:20
PGS001458	0.0232444	0.0247792	0.348214	GBE_INI25378	Mean ICVF in cingulum cingulate gyrus on FA skeleton (R)	brain volume measurement|neuroimaging measurement	EFO_0006930|EFO_0004346		European:40|African:20|East Asian:20|South Asian:20
PGS001459	0.0275099	0.0248457	0.268195	GBE_INI25381	Mean ICVF in cingulum hippocampus on FA skeleton (L)	brain volume measurement|neuroimaging measurement	EFO_0006930|EFO_0004346		European:40|African:20|East Asian:20|South Asian:20
PGS001460	0.0594803	0.0248439	0.0166585	GBE_INI25380	Mean ICVF in cingulum hippocampus on FA skeleton (R)	brain volume measurement|neuroimaging measurement	EFO_0006930|EFO_0004346		European:40|African:20|East Asian:20|South Asian:20
PGS001461	0.0379128	0.0247564	0.125662	GBE_INI25377	Mean ICVF in external capsule on FA skeleton (L)	brain volume measurement|neuroimaging measurement	EFO_0006930|EFO_0004346		European:40|African:20|East Asian:20|South Asian:20
PGS001462	0.0352028	0.0247823	0.155467	GBE_INI25376	Mean ICVF in external capsule on FA skeleton (R)	brain volume measurement|neuroimaging measurement	EFO_0006930|EFO_0004346		European:40|African:20|East Asian:20|South Asian:20
PGS001463	0.028428	0.0247905	0.251494	GBE_INI25383	Mean ICVF in fornix cres+stria terminalis on FA skeleton (L)	brain volume measurement|neuroimaging measurement	EFO_0006930|EFO_0004346		European:40|African:20|East Asian:20|South Asian:20
PGS001464	0.0267965	0.0247899	0.279722	GBE_INI25382	Mean ICVF in fornix cres+stria terminalis on FA skeleton (R)	brain volume measurement|neuroimaging measurement	EFO_0006930|EFO_0004346		European:40|African:20|East Asian:20|South Asian:20
PGS001465	0.0116976	0.0247632	0.636657	GBE_INI25349	Mean ICVF in fornix on FA skeleton	brain volume measurement|neuroimaging measurement	EFO_0006930|EFO_0004346		European:40|African:20|East Asian:20|South Asian:20
PGS001466	0.0276923	0.024706	0.262341	GBE_INI25346	Mean ICVF in genu of corpus callosum on FA skeleton	brain volume measurement|neuroimaging measurement	EFO_0006930|EFO_0004346		European:40|African:20|East Asian:20|South Asian:20
PGS001467	0.0279505	0.0247347	0.258471	GBE_INI25355	Mean ICVF in inferior cerebellar peduncle on FA skeleton (L)	brain volume measurement|neuroimaging measurement	EFO_0006930|EFO_0004346		European:40|African:20|East Asian:20|South Asian:20
PGS001468	0.0478908	0.0247079	0.0525887	GBE_INI25354	Mean ICVF in inferior cerebellar peduncle on FA skeleton (R)	brain volume measurement|neuroimaging measurement	EFO_0006930|EFO_0004346		European:40|African:20|East Asian:20|South Asian:20
PGS001469	0.0328868	0.0246698	0.182507	GBE_INI25353	Mean ICVF in medial lemniscus on FA skeleton (L)	brain volume measurement|neuroimaging measurement	EFO_0006930|EFO_0004346		European:40|African:20|East Asian:20|South Asian:20
PGS001470	0.0136943	0.0247079	0.57941	GBE_INI25352	Mean ICVF in medial lemniscus on FA skeleton (R)	brain volume measurement|neuroimaging measurement	EFO_0006930|EFO_0004346		European:40|African:20|East Asian:20|South Asian:20
PGS001471	0.0395526	0.0247276	0.109703	GBE_INI25344	Mean ICVF in middle cerebellar peduncle on FA skeleton	brain volume measurement|neuroimaging measurement	EFO_0006930|EFO_0004346		European:40|African:20|East Asian:20|South Asian:20
PGS001472	0.0253643	0.0247608	0.305658	GBE_INI25371	Mean ICVF in posterior corona radiata on FA skeleton (L)	brain volume measurement|neuroimaging measurement	EFO_0006930|EFO_0004346		European:40|African:20|East Asian:20|South Asian:20
PGS001473	-0.00618001	0.024725	0.802627	GBE_INI25370	Mean ICVF in posterior corona radiata on FA skeleton (R)	brain volume measurement|neuroimaging measurement	EFO_0006930|EFO_0004346		European:40|African:20|East Asian:20|South Asian:20
PGS001474	-0.00487257	0.0246967	0.843595	GBE_INI25363	Mean ICVF in posterior limb of internal capsule on FA skeleton (L)	brain volume measurement|neuroimaging measurement	EFO_0006930|EFO_0004346		European:40|African:20|East Asian:20|South Asian:20
PGS001475	0.038134	0.0247327	0.123112	GBE_INI25362	Mean ICVF in posterior limb of internal capsule on FA skeleton (R)	brain volume measurement|neuroimaging measurement	EFO_0006930|EFO_0004346		European:40|African:20|East Asian:20|South Asian:20
PGS001476	0.0223846	0.0247771	0.366292	GBE_INI25373	Mean ICVF in posterior thalamic radiation on FA skeleton (L)	brain volume measurement|neuroimaging measurement	EFO_0006930|EFO_0004346		European:40|African:20|East Asian:20|South Asian:20
PGS001477	-0.000702845	0.0247914	0.977383	GBE_INI25372	Mean ICVF in posterior thalamic radiation on FA skeleton (R)	brain volume measurement|neuroimaging measurement	EFO_0006930|EFO_0004346		European:40|African:20|East Asian:20|South Asian:20
PGS001478	0.0265867	0.0247489	0.282705	GBE_INI25365	Mean ICVF in retrolenticular part of internal capsule on FA skeleton (L)	brain volume measurement|neuroimaging measurement	EFO_0006930|EFO_0004346		European:40|African:20|East Asian:20|South Asian:20
PGS001479	0.0260642	0.0247496	0.292288	GBE_INI25364	Mean ICVF in retrolenticular part of internal capsule on FA skeleton (R)	brain volume measurement|neuroimaging measurement	EFO_0006930|EFO_0004346		European:40|African:20|East Asian:20|South Asian:20
PGS001480	0.0232184	0.0247777	0.348724	GBE_INI25375	Mean ICVF in sagittal stratum on FA skeleton (L)	brain volume measurement|neuroimaging measurement	EFO_0006930|EFO_0004346		European:40|African:20|East Asian:20|South Asian:20
PGS001481	0.0287702	0.0247842	0.245712	GBE_INI25374	Mean ICVF in sagittal stratum on FA skeleton (R)	brain volume measurement|neuroimaging measurement	EFO_0006930|EFO_0004346		European:40|African:20|East Asian:20|South Asian:20
PGS001482	0.0237317	0.0248138	0.338874	GBE_INI25357	Mean ICVF in superior cerebellar peduncle on FA skeleton (L)	brain volume measurement|neuroimaging measurement	EFO_0006930|EFO_0004346		European:40|African:20|East Asian:20|South Asian:20
PGS001483	0.0117634	0.0247239	0.634223	GBE_INI25356	Mean ICVF in superior cerebellar peduncle on FA skeleton (R)	brain volume measurement|neuroimaging measurement	EFO_0006930|EFO_0004346		European:40|African:20|East Asian:20|South Asian:20
PGS001484	0.00977581	0.0247535	0.692897	GBE_INI25369	Mean ICVF in superior corona radiata on FA skeleton (L)	brain volume measurement|neuroimaging measurement	EFO_0006930|EFO_0004346		European:40|African:20|East Asian:20|South Asian:20
PGS001485	0.00516651	0.0247551	0.834679	GBE_INI25368	Mean ICVF in superior corona radiata on FA skeleton (R)	brain volume measurement|neuroimaging measurement	EFO_0006930|EFO_0004346		European:40|African:20|East Asian:20|South Asian:20
PGS001486	0.0462212	0.0248957	0.0633693	GBE_INI25387	Mean ICVF in superior fronto-occipital fasciculus on FA skeleton (L)	brain volume measurement|neuroimaging measurement	EFO_0006930|EFO_0004346		European:40|African:20|East Asian:20|South Asian:20
PGS001487	0.0321458	0.0248631	0.19604	GBE_INI25386	Mean ICVF in superior fronto-occipital fasciculus on FA skeleton (R)	brain volume measurement|neuroimaging measurement	EFO_0006930|EFO_0004346		European:40|African:20|East Asian:20|South Asian:20
PGS001488	0.0156566	0.0247823	0.527541	GBE_INI25385	Mean ICVF in superior longitudinal fasciculus on FA skeleton (L)	brain volume measurement|neuroimaging measurement	EFO_0006930|EFO_0004346		European:40|African:20|East Asian:20|South Asian:20
PGS001489	0.0104165	0.0247657	0.674045	GBE_INI25384	Mean ICVF in superior longitudinal fasciculus on FA skeleton (R)	brain volume measurement|neuroimaging measurement	EFO_0006930|EFO_0004346		European:40|African:20|East Asian:20|South Asian:20
PGS001490	0.0189072	0.0247494	0.444899	GBE_INI25391	Mean ICVF in tapetum on FA skeleton (L)	brain volume measurement|neuroimaging measurement	EFO_0006930|EFO_0004346		European:40|African:20|East Asian:20|South Asian:20
PGS001491	0.0213754	0.0247676	0.388116	GBE_INI25389	Mean ICVF in uncinate fasciculus on FA skeleton (L)	brain volume measurement|neuroimaging measurement	EFO_0006930|EFO_0004346		European:40|African:20|East Asian:20|South Asian:20
PGS001492	0.0402006	0.0248002	0.105022	GBE_INI25388	Mean ICVF in uncinate fasciculus on FA skeleton (R)	brain volume measurement|neuroimaging measurement	EFO_0006930|EFO_0004346		European:40|African:20|East Asian:20|South Asian:20
PGS001493	-0.00616779	0.0248742	0.804166	GBE_INI25463	Mean ISOVF in anterior corona radiata on FA skeleton (L)	brain volume measurement|neuroimaging measurement	EFO_0006930|EFO_0004346		European:40|African:20|East Asian:20|South Asian:20
PGS001494	-0.00288807	0.0247781	0.907211	GBE_INI25462	Mean ISOVF in anterior corona radiata on FA skeleton (R)	brain volume measurement|neuroimaging measurement	EFO_0006930|EFO_0004346		European:40|African:20|East Asian:20|South Asian:20
PGS001495	-0.0412978	0.0248195	0.0961268	GBE_INI25443	Mean ISOVF in body of corpus callosum on FA skeleton	brain volume measurement|neuroimaging measurement	EFO_0006930|EFO_0004346		European:40|African:20|East Asian:20|South Asian:20
PGS001497	0.042184	0.0247159	0.0878668	GBE_INI25474	Mean ISOVF in cingulum cingulate gyrus on FA skeleton (R)	brain volume measurement|neuroimaging measurement	EFO_0006930|EFO_0004346		European:40|African:20|East Asian:20|South Asian:20
PGS001498	0.0518626	0.024781	0.0363637	GBE_INI25473	Mean ISOVF in external capsule on FA skeleton (L)	brain volume measurement|neuroimaging measurement	EFO_0006930|EFO_0004346		European:40|African:20|East Asian:20|South Asian:20
PGS001499	-0.00863104	0.0247821	0.727632	GBE_INI25445	Mean ISOVF in fornix on FA skeleton	brain volume measurement|neuroimaging measurement	EFO_0006930|EFO_0004346		European:40|African:20|East Asian:20|South Asian:20
PGS001500	-0.0213014	0.0247496	0.389415	GBE_INI25467	Mean ISOVF in posterior corona radiata on FA skeleton (L)	brain volume measurement|neuroimaging measurement	EFO_0006930|EFO_0004346		European:40|African:20|East Asian:20|South Asian:20
PGS001501	-0.014228	0.0246898	0.564433	GBE_INI25469	Mean ISOVF in posterior thalamic radiation on FA skeleton (L)	brain volume measurement|neuroimaging measurement	EFO_0006930|EFO_0004346		European:40|African:20|East Asian:20|South Asian:20
PGS001502	0.0234339	0.0247454	0.343638	GBE_INI25471	Mean ISOVF in sagittal stratum on FA skeleton (L)	brain volume measurement|neuroimaging measurement	EFO_0006930|EFO_0004346		European:40|African:20|East Asian:20|South Asian:20
PGS001503	0.0273522	0.0247412	0.268928	GBE_INI25470	Mean ISOVF in sagittal stratum on FA skeleton (R)	brain volume measurement|neuroimaging measurement	EFO_0006930|EFO_0004346		European:40|African:20|East Asian:20|South Asian:20
PGS001504	-0.0355923	0.0246985	0.149564	GBE_INI25452	Mean ISOVF in superior cerebellar peduncle on FA skeleton (R)	brain volume measurement|neuroimaging measurement	EFO_0006930|EFO_0004346		European:40|African:20|East Asian:20|South Asian:20
PGS001505	-0.0268397	0.0248803	0.280697	GBE_INI25465	Mean ISOVF in superior corona radiata on FA skeleton (L)	brain volume measurement|neuroimaging measurement	EFO_0006930|EFO_0004346		European:40|African:20|East Asian:20|South Asian:20
PGS001506	-0.0106474	0.0248757	0.668634	GBE_INI25464	Mean ISOVF in superior corona radiata on FA skeleton (R)	brain volume measurement|neuroimaging measurement	EFO_0006930|EFO_0004346		European:40|African:20|East Asian:20|South Asian:20
PGS001507	0.00789132	0.0247408	0.749757	GBE_INI25028	Median T2star in caudate (L)	neuroimaging measurement	EFO_0004346		European:40|African:20|East Asian:20|South Asian:20
PGS001508	-0.000794988	0.0247314	0.974357	GBE_INI25029	Median T2star in caudate (R)	neuroimaging measurement	EFO_0004346		European:40|African:20|East Asian:20|South Asian:20
PGS001509	-0.00869419	0.0248039	0.725951	GBE_INI25032	Median T2star in pallidum (L)	neuroimaging measurement	EFO_0004346		European:40|African:20|East Asian:20|South Asian:20
PGS001510	-0.00970303	0.0248204	0.69585	GBE_INI25033	Median T2star in pallidum (R)	neuroimaging measurement	EFO_0004346		European:40|African:20|East Asian:20|South Asian:20
PGS001511	-0.0278413	0.0247459	0.260552	GBE_INI25030	Median T2star in putamen (L)	neuroimaging measurement	EFO_0004346		European:40|African:20|East Asian:20|South Asian:20
PGS001512	-0.0112691	0.0247895	0.649402	GBE_INI25031	Median T2star in putamen (R)	neuroimaging measurement	EFO_0004346		European:40|African:20|East Asian:20|South Asian:20
PGS001513	-0.0117851	0.0247056	0.633345	GBE_INI25027	Median T2star in thalamus (R)	neuroimaging measurement	EFO_0004346		European:40|African:20|East Asian:20|South Asian:20
PGS001514	-0.0618074	0.0247697	0.0125856	GBE_INI87	Non-cancer illness year/age first occurred	disease	EFO_0000408		European:40|African:20|East Asian:20|South Asian:20
PGS001517	0.0348371	0.0247953	0.160025	GBE_INI30090	Platelet crit	platelet crit	EFO_0007985		European:40|African:20|East Asian:20|South Asian:20
PGS001518	0.0187387	0.0247829	0.44958	GBE_INI100010	Portion size	diet measurement	EFO_0008111		European:40|African:20|East Asian:20|South Asian:20
PGS001519	0.0215163	0.0247376	0.384419	GBE_INI4199	Position of pulse wave notch	arterial stiffness measurement	EFO_0004517		European:40|African:20|East Asian:20|South Asian:20
PGS001520	0.0197106	0.0247183	0.425213	GBE_INI4198	Position of the pulse wave peak	arterial stiffness measurement	EFO_0004517		European:40|African:20|East Asian:20|South Asian:20
PGS001521	-0.00740309	0.0247279	0.764649	GBE_INI22330	PQ interval	PR interval	EFO_0004462		European:40|African:20|East Asian:20|South Asian:20
PGS001522	-0.00153455	0.0247324	0.950526	GBE_HC1213	Psoriatic and enteropathic arthropathies (time-to-event)	Arthropathy	HP_0003040		European:40|African:20|East Asian:20|South Asian:20
PGS001523	0.0559644	0.0247566	0.0237851	GBE_INI4194	Pulse rate	heart rate	EFO_0004326		European:40|African:20|East Asian:20|South Asian:20
PGS001524	0.0112639	0.0247386	0.648881	GBE_INI95	Pulse rate (during blood-pressure measurement)	heart rate	EFO_0004326		European:40|African:20|East Asian:20|South Asian:20
PGS001525	0.0401813	0.0247354	0.104281	GBE_INI12340	QRS duration	QRS duration	EFO_0005055		European:40|African:20|East Asian:20|South Asian:20
PGS001526	-0.036545	0.0247361	0.13957	GBE_INI22331	QT interval	QT interval	EFO_0004682		European:40|African:20|East Asian:20|South Asian:20
PGS001527	-0.017486	0.0247567	0.479992	GBE_INI22332	QTC interval (QT interval according to Bazett)	QT interval	EFO_0004682		European:40|African:20|East Asian:20|South Asian:20
PGS001528	0.00974283	0.0247887	0.694294	GBE_INI30250	Reticulocyte count	reticulocyte count	EFO_0007986		European:40|African:20|East Asian:20|South Asian:20
PGS001529	0.0401919	0.0247785	0.104793	GBE_INI3146	Speed of sound through heel	calcaneal bone quantitative ultrasound measurement	EFO_0007772		European:40|African:20|East Asian:20|South Asian:20
PGS001530	0.011049	0.0247562	0.65537	GBE_INI4103	Speed of sound through heel (L)	calcaneal bone quantitative ultrasound measurement	EFO_0007772		European:40|African:20|East Asian:20|South Asian:20
PGS001531	0.00608145	0.0247719	0.806071	GBE_INI4122	Speed of sound through heel (R)	calcaneal bone quantitative ultrasound measurement	EFO_0007772		European:40|African:20|East Asian:20|South Asian:20
PGS001532	0.0336133	0.0247808	0.174964	GBE_QT_FC10003466	Time from waking to first cigarette	smoking behaviour measurement	EFO_0005671		European:40|African:20|East Asian:20|South Asian:20
PGS001533	-0.0104939	0.0246932	0.670857	GBE_QT_FC1004803	Tinnitus severity	Tinnitus	HP_0000360		European:40|African:20|East Asian:20|South Asian:20
PGS001534	-0.0335438	0.0246538	0.173642	GBE_INI25781	Total Volume of white matter hyperintensities (from T1 and T2 FLAIR images)	white matter hyperintensity measurement|neuroimaging measurement	EFO_0005665|EFO_0004346		European:40|African:20|East Asian:20|South Asian:20
PGS001535	0.00877393	0.0247457	0.722916	GBE_BIN_FC20002267	Use of sun/uv protection (Sometimes)	sun exposure measurement	EFO_0010729		European:40|African:20|East Asian:20|South Asian:20
PGS001537	-0.00790173	0.024666	0.748704	GBE_INI25023	Volume of accumbens (L)	nucleus accumbens volume|neuroimaging measurement	EFO_0006931|EFO_0004346		European:40|African:20|East Asian:20|South Asian:20
PGS001538	0.0216826	0.0247443	0.380887	GBE_INI25024	Volume of accumbens (R)	nucleus accumbens volume|neuroimaging measurement	EFO_0006931|EFO_0004346		European:40|African:20|East Asian:20|South Asian:20
PGS001539	-0.0233733	0.0247425	0.344831	GBE_INI25025	Volume of brain stem + 4th ventricle	fourth ventricle volume measurement|brain stem volume measurement|neuroimaging measurement	EFO_0010303|EFO_0010605|EFO_0004346		European:40|African:20|East Asian:20|South Asian:20
PGS001540	0.00736686	0.0247303	0.765789	GBE_INI25010	Volume of brain, grey+white matter	white matter volume measurement|grey matter volume measurement|neuroimaging measurement	EFO_0008320|EFO_0005420|EFO_0004346		European:40|African:20|East Asian:20|South Asian:20
PGS001541	-0.0359183	0.0247226	0.146265	GBE_INI25009	Volume of brain, grey+white matter (normalised for head size)	white matter volume measurement|grey matter volume measurement|neuroimaging measurement	EFO_0008320|EFO_0005420|EFO_0004346		European:40|African:20|East Asian:20|South Asian:20
PGS001542	0.0140327	0.0247858	0.571286	GBE_INI25013	Volume of caudate (L)	caudate nucleus volume|neuroimaging measurement	EFO_0004830|EFO_0004346		European:40|African:20|East Asian:20|South Asian:20
PGS001543	0.00467326	0.0248115	0.850602	GBE_INI25014	Volume of caudate (R)	caudate nucleus volume|neuroimaging measurement	EFO_0004830|EFO_0004346		European:40|African:20|East Asian:20|South Asian:20
PGS001544	0.00366298	0.0247472	0.88233	GBE_INI25006	Volume of grey matter	grey matter volume measurement|neuroimaging measurement	EFO_0005420|EFO_0004346		European:40|African:20|East Asian:20|South Asian:20
PGS001545	-0.013506	0.0247655	0.585509	GBE_INI25005	Volume of grey matter (normalised for head size)	grey matter volume measurement|neuroimaging measurement	EFO_0005420|EFO_0004346		European:40|African:20|East Asian:20|South Asian:20
PGS001546	-0.00813277	0.0247377	0.742337	GBE_INI25888	Volume of grey matter in Amygdala (L)	grey matter volume measurement|neuroimaging measurement	EFO_0005420|EFO_0004346		European:40|African:20|East Asian:20|South Asian:20
PGS001547	0.0224265	0.024705	0.363998	GBE_INI25892	Volume of grey matter in Brain-Stem	grey matter volume measurement|neuroimaging measurement	EFO_0005420|EFO_0004346		European:40|African:20|East Asian:20|South Asian:20
PGS001548	0.0285985	0.024753	0.247945	GBE_INI25864	Volume of grey matter in Central Opercular Cortex (L)	grey matter volume measurement|neuroimaging measurement	EFO_0005420|EFO_0004346		European:40|African:20|East Asian:20|South Asian:20
PGS001549	0.0219564	0.0247633	0.375267	GBE_INI25865	Volume of grey matter in Central Opercular Cortex (R)	grey matter volume measurement|neuroimaging measurement	EFO_0005420|EFO_0004346		European:40|African:20|East Asian:20|South Asian:20
PGS001550	0.025179	0.0247171	0.308351	GBE_INI25838	Volume of grey matter in Cingulate Gyrus, anterior division (L)	grey matter volume measurement|neuroimaging measurement	EFO_0005420|EFO_0004346		European:40|African:20|East Asian:20|South Asian:20
PGS001551	0.0720396	0.0247202	0.00356594	GBE_INI25839	Volume of grey matter in Cingulate Gyrus, anterior division (R)	grey matter volume measurement|neuroimaging measurement	EFO_0005420|EFO_0004346		European:40|African:20|East Asian:20|South Asian:20
PGS001552	-0.00927331	0.0247504	0.707904	GBE_INI25841	Volume of grey matter in Cingulate Gyrus, posterior division (R)	grey matter volume measurement|neuroimaging measurement	EFO_0005420|EFO_0004346		European:40|African:20|East Asian:20|South Asian:20
PGS001553	-0.0165688	0.0247713	0.503578	GBE_INI25902	Volume of grey matter in Crus I Cerebellum (R)	grey matter volume measurement|neuroimaging measurement	EFO_0005420|EFO_0004346		European:40|African:20|East Asian:20|South Asian:20
PGS001554	0.0341426	0.0247565	0.167852	GBE_INI25903	Volume of grey matter in Crus II Cerebellum (L)	grey matter volume measurement|neuroimaging measurement	EFO_0005420|EFO_0004346		European:40|African:20|East Asian:20|South Asian:20
PGS001555	0.0201872	0.0247692	0.415065	GBE_INI25905	Volume of grey matter in Crus II Cerebellum (R)	grey matter volume measurement|neuroimaging measurement	EFO_0005420|EFO_0004346		European:40|African:20|East Asian:20|South Asian:20
PGS001556	0.02482	0.024708	0.315123	GBE_INI25845	Volume of grey matter in Cuneal Cortex (R)	grey matter volume measurement|neuroimaging measurement	EFO_0005420|EFO_0004346		European:40|African:20|East Asian:20|South Asian:20
PGS001557	0.014676	0.0248967	0.555541	GBE_INI25862	Volume of grey matter in Frontal Operculum Cortex (L)	grey matter volume measurement|neuroimaging measurement	EFO_0005420|EFO_0004346		European:40|African:20|East Asian:20|South Asian:20
PGS001558	-0.0141594	0.0247864	0.567825	GBE_INI25846	Volume of grey matter in Frontal Orbital Cortex (L)	grey matter volume measurement|neuroimaging measurement	EFO_0005420|EFO_0004346		European:40|African:20|East Asian:20|South Asian:20
PGS001559	-0.027249	0.024771	0.271316	GBE_INI25847	Volume of grey matter in Frontal Orbital Cortex (R)	grey matter volume measurement|neuroimaging measurement	EFO_0005420|EFO_0004346		European:40|African:20|East Asian:20|South Asian:20
PGS001560	-0.00725699	0.0247884	0.769708	GBE_INI25782	Volume of grey matter in Frontal Pole (L)	grey matter volume measurement|neuroimaging measurement	EFO_0005420|EFO_0004346		European:40|African:20|East Asian:20|South Asian:20
PGS001561	0.0230568	0.0247768	0.352071	GBE_INI25870	Volume of grey matter in Heschl's Gyrus (includes H1 and H2) (L)	grey matter volume measurement|neuroimaging measurement	EFO_0005420|EFO_0004346		European:40|African:20|East Asian:20|South Asian:20
PGS001562	0.0144491	0.0248387	0.560757	GBE_INI25871	Volume of grey matter in Heschl's Gyrus (includes H1 and H2) (R)	grey matter volume measurement|neuroimaging measurement	EFO_0005420|EFO_0004346		European:40|African:20|East Asian:20|South Asian:20
PGS001563	0.020074	0.0247406	0.417149	GBE_INI25886	Volume of grey matter in Hippocampus (L)	grey matter volume measurement|neuroimaging measurement	EFO_0005420|EFO_0004346		European:40|African:20|East Asian:20|South Asian:20
PGS001564	0.0178301	0.0247636	0.471517	GBE_INI25887	Volume of grey matter in Hippocampus (R)	grey matter volume measurement|neuroimaging measurement	EFO_0005420|EFO_0004346		European:40|African:20|East Asian:20|South Asian:20
PGS001565	0.0492901	0.0247901	0.0467793	GBE_INI25893	Volume of grey matter in I-IV Cerebellum (L)	grey matter volume measurement|neuroimaging measurement	EFO_0005420|EFO_0004346		European:40|African:20|East Asian:20|South Asian:20
PGS001566	0.0492513	0.0248043	0.0470782	GBE_INI25894	Volume of grey matter in I-IV Cerebellum (R)	grey matter volume measurement|neuroimaging measurement	EFO_0005420|EFO_0004346		European:40|African:20|East Asian:20|South Asian:20
PGS001567	0.0159608	0.0248281	0.520321	GBE_INI25791	Volume of grey matter in Inferior Frontal Gyrus, pars triangularis (R)	grey matter volume measurement|neuroimaging measurement	EFO_0005420|EFO_0004346		European:40|African:20|East Asian:20|South Asian:20
PGS001568	-0.027627	0.0248095	0.265465	GBE_INI25810	Volume of grey matter in Inferior Temporal Gyrus, posterior division (L)	grey matter volume measurement|neuroimaging measurement	EFO_0005420|EFO_0004346		European:40|African:20|East Asian:20|South Asian:20
PGS001569	0.0073358	0.0247285	0.766731	GBE_INI25784	Volume of grey matter in Insular Cortex (L)	grey matter volume measurement|neuroimaging measurement	EFO_0005420|EFO_0004346		European:40|African:20|East Asian:20|South Asian:20
PGS001570	0.0409827	0.0246822	0.0968304	GBE_INI25785	Volume of grey matter in Insular Cortex (R)	grey matter volume measurement|neuroimaging measurement	EFO_0005420|EFO_0004346		European:40|African:20|East Asian:20|South Asian:20
PGS001571	0.0489728	0.0247306	0.047675	GBE_INI25828	Volume of grey matter in Intracalcarine Cortex (L)	grey matter volume measurement|neuroimaging measurement	EFO_0005420|EFO_0004346		European:40|African:20|East Asian:20|South Asian:20
PGS001572	0.0156052	0.0247262	0.527961	GBE_INI25915	Volume of grey matter in IX Cerebellum (L)	grey matter volume measurement|neuroimaging measurement	EFO_0005420|EFO_0004346		European:40|African:20|East Asian:20|South Asian:20
PGS001573	0.0362103	0.0247695	0.143771	GBE_INI25917	Volume of grey matter in IX Cerebellum (R)	grey matter volume measurement|neuroimaging measurement	EFO_0005420|EFO_0004346		European:40|African:20|East Asian:20|South Asian:20
PGS001574	0.0495572	0.0247625	0.0453601	GBE_INI25827	Volume of grey matter in Lateral Occipital Cortex, inferior division (R)	grey matter volume measurement|neuroimaging measurement	EFO_0005420|EFO_0004346		European:40|African:20|East Asian:20|South Asian:20
PGS001575	-0.0142685	0.0247238	0.563861	GBE_INI25825	Volume of grey matter in Lateral Occipital Cortex, superior division (R)	grey matter volume measurement|neuroimaging measurement	EFO_0005420|EFO_0004346		European:40|African:20|East Asian:20|South Asian:20
PGS001576	0.0116553	0.0247891	0.638227	GBE_INI25853	Volume of grey matter in Lingual Gyrus (R)	grey matter volume measurement|neuroimaging measurement	EFO_0005420|EFO_0004346		European:40|African:20|East Asian:20|South Asian:20
PGS001577	-0.0229749	0.0247275	0.352825	GBE_INI25788	Volume of grey matter in Middle Frontal Gyrus (L)	grey matter volume measurement|neuroimaging measurement	EFO_0005420|EFO_0004346		European:40|African:20|East Asian:20|South Asian:20
PGS001578	0.0102852	0.02481	0.678466	GBE_INI25789	Volume of grey matter in Middle Frontal Gyrus (R)	grey matter volume measurement|neuroimaging measurement	EFO_0005420|EFO_0004346		European:40|African:20|East Asian:20|South Asian:20
PGS001579	-0.041709	0.0247758	0.0922859	GBE_INI25805	Volume of grey matter in Middle Temporal Gyrus, posterior division (R)	grey matter volume measurement|neuroimaging measurement	EFO_0005420|EFO_0004346		European:40|African:20|East Asian:20|South Asian:20
PGS001580	-0.0361089	0.0247496	0.144573	GBE_INI25860	Volume of grey matter in Occipital Fusiform Gyrus (L)	grey matter volume measurement|neuroimaging measurement	EFO_0005420|EFO_0004346		European:40|African:20|East Asian:20|South Asian:20
PGS001581	-0.0204605	0.0247187	0.407822	GBE_INI25877	Volume of grey matter in Occipital Pole (R)	grey matter volume measurement|neuroimaging measurement	EFO_0005420|EFO_0004346		European:40|African:20|East Asian:20|South Asian:20
PGS001582	0.0151595	0.0247406	0.54005	GBE_INI25837	Volume of grey matter in Paracingulate Gyrus (R)	grey matter volume measurement|neuroimaging measurement	EFO_0005420|EFO_0004346		European:40|African:20|East Asian:20|South Asian:20
PGS001583	0.0202217	0.0249366	0.417408	GBE_INI25848	Volume of grey matter in Parahippocampal Gyrus, anterior division (L)	grey matter volume measurement|neuroimaging measurement	EFO_0005420|EFO_0004346		European:40|African:20|East Asian:20|South Asian:20
PGS001584	0.00778672	0.0248119	0.75365	GBE_INI25849	Volume of grey matter in Parahippocampal Gyrus, anterior division (R)	grey matter volume measurement|neuroimaging measurement	EFO_0005420|EFO_0004346		European:40|African:20|East Asian:20|South Asian:20
PGS001585	-0.0222859	0.0247519	0.367921	GBE_INI25850	Volume of grey matter in Parahippocampal Gyrus, posterior division (L)	grey matter volume measurement|neuroimaging measurement	EFO_0005420|EFO_0004346		European:40|African:20|East Asian:20|South Asian:20
PGS001586	-0.0489189	0.0246807	0.0474711	GBE_INI25851	Volume of grey matter in Parahippocampal Gyrus, posterior division (R)	grey matter volume measurement|neuroimaging measurement	EFO_0005420|EFO_0004346		European:40|African:20|East Asian:20|South Asian:20
PGS001587	-0.00351529	0.0246863	0.886765	GBE_INI25868	Volume of grey matter in Planum Polare (L)	grey matter volume measurement|neuroimaging measurement	EFO_0005420|EFO_0004346		European:40|African:20|East Asian:20|South Asian:20
PGS001588	0.0135563	0.0247545	0.583947	GBE_INI25869	Volume of grey matter in Planum Polare (R)	grey matter volume measurement|neuroimaging measurement	EFO_0005420|EFO_0004346		European:40|African:20|East Asian:20|South Asian:20
PGS001589	0.00762177	0.0247729	0.758337	GBE_INI25872	Volume of grey matter in Planum Temporale (L)	grey matter volume measurement|neuroimaging measurement	EFO_0005420|EFO_0004346		European:40|African:20|East Asian:20|South Asian:20
PGS001590	-0.0172275	0.0247466	0.486331	GBE_INI25794	Volume of grey matter in Precentral Gyrus (L)	grey matter volume measurement|neuroimaging measurement	EFO_0005420|EFO_0004346		European:40|African:20|East Asian:20|South Asian:20
PGS001591	0.00636164	0.0247173	0.796889	GBE_INI25795	Volume of grey matter in Precentral Gyrus (R)	grey matter volume measurement|neuroimaging measurement	EFO_0005420|EFO_0004346		European:40|African:20|East Asian:20|South Asian:20
PGS001592	0.0223158	0.0247228	0.366716	GBE_INI25842	Volume of grey matter in Precuneous Cortex (L)	grey matter volume measurement|neuroimaging measurement	EFO_0005420|EFO_0004346		European:40|African:20|East Asian:20|South Asian:20
PGS001593	-0.0336292	0.0247725	0.174615	GBE_INI25882	Volume of grey matter in Putamen (L)	grey matter volume measurement|neuroimaging measurement	EFO_0005420|EFO_0004346		European:40|African:20|East Asian:20|South Asian:20
PGS001594	-0.0216045	0.0247339	0.382404	GBE_INI25883	Volume of grey matter in Putamen (R)	grey matter volume measurement|neuroimaging measurement	EFO_0005420|EFO_0004346		European:40|African:20|East Asian:20|South Asian:20
PGS001595	-0.00937125	0.0246116	0.703377	GBE_INI25834	Volume of grey matter in Subcallosal Cortex (L)	grey matter volume measurement|neuroimaging measurement	EFO_0005420|EFO_0004346		European:40|African:20|East Asian:20|South Asian:20
PGS001596	-0.0135087	0.0247354	0.584978	GBE_INI25835	Volume of grey matter in Subcallosal Cortex (R)	grey matter volume measurement|neuroimaging measurement	EFO_0005420|EFO_0004346		European:40|African:20|East Asian:20|South Asian:20
PGS001597	0.0327845	0.024749	0.185278	GBE_INI25786	Volume of grey matter in Superior Frontal Gyrus (L)	superior frontal gyrus grey matter volume measurement|neuroimaging measurement	EFO_0006516|EFO_0004346		European:40|African:20|East Asian:20|South Asian:20
PGS001599	0.0503617	0.0247642	0.0419866	GBE_INI25798	Volume of grey matter in Superior Temporal Gyrus, anterior division (L)	grey matter volume measurement|neuroimaging measurement	EFO_0005420|EFO_0004346		European:40|African:20|East Asian:20|South Asian:20
PGS001600	0.000962811	0.0247872	0.969015	GBE_INI25800	Volume of grey matter in Superior Temporal Gyrus, posterior division (L)	grey matter volume measurement|neuroimaging measurement	EFO_0005420|EFO_0004346		European:40|African:20|East Asian:20|South Asian:20
PGS001601	-0.00467802	0.0247806	0.850267	GBE_INI25874	Volume of grey matter in Supracalcarine Cortex (L)	grey matter volume measurement|neuroimaging measurement	EFO_0005420|EFO_0004346		European:40|African:20|East Asian:20|South Asian:20
PGS001602	0.00149558	0.0247241	0.951765	GBE_INI25875	Volume of grey matter in Supracalcarine Cortex (R)	grey matter volume measurement|neuroimaging measurement	EFO_0005420|EFO_0004346		European:40|African:20|East Asian:20|South Asian:20
PGS001603	-0.0103102	0.024766	0.677187	GBE_INI25854	Volume of grey matter in Temporal Fusiform Cortex, anterior division (L)	grey matter volume measurement|neuroimaging measurement	EFO_0005420|EFO_0004346		European:40|African:20|East Asian:20|South Asian:20
PGS001604	-0.013117	0.0247151	0.595605	GBE_INI25856	Volume of grey matter in Temporal Fusiform Cortex, posterior division (L)	grey matter volume measurement|neuroimaging measurement	EFO_0005420|EFO_0004346		European:40|African:20|East Asian:20|South Asian:20
PGS001605	-0.0258352	0.0248519	0.298542	GBE_INI25857	Volume of grey matter in Temporal Fusiform Cortex, posterior division (R)	grey matter volume measurement|neuroimaging measurement	EFO_0005420|EFO_0004346		European:40|African:20|East Asian:20|South Asian:20
PGS001606	-0.0074231	0.024687	0.763652	GBE_INI25796	Volume of grey matter in Temporal Pole (L)	grey matter volume measurement|neuroimaging measurement	EFO_0005420|EFO_0004346		European:40|African:20|East Asian:20|South Asian:20
PGS001607	0.0194391	0.0248245	0.433592	GBE_INI25797	Volume of grey matter in Temporal Pole (R)	grey matter volume measurement|neuroimaging measurement	EFO_0005420|EFO_0004346		European:40|African:20|East Asian:20|South Asian:20
PGS001608	0.00814414	0.0247639	0.742252	GBE_INI25878	Volume of grey matter in Thalamus (L)	grey matter volume measurement|neuroimaging measurement	EFO_0005420|EFO_0004346		European:40|African:20|East Asian:20|South Asian:20
PGS001609	-0.00520093	0.0247633	0.833648	GBE_INI25879	Volume of grey matter in Thalamus (R)	grey matter volume measurement|neuroimaging measurement	EFO_0005420|EFO_0004346		European:40|African:20|East Asian:20|South Asian:20
PGS001610	0.00466678	0.024799	0.850732	GBE_INI25895	Volume of grey matter in V Cerebellum (L)	grey matter volume measurement|neuroimaging measurement	EFO_0005420|EFO_0004346		European:40|African:20|East Asian:20|South Asian:20
PGS001611	0.0121555	0.0248339	0.624509	GBE_INI25896	Volume of grey matter in V Cerebellum (R)	grey matter volume measurement|neuroimaging measurement	EFO_0005420|EFO_0004346		European:40|African:20|East Asian:20|South Asian:20
PGS001612	0.00657354	0.0247403	0.790469	GBE_INI25890	Volume of grey matter in Ventral Striatum (L)	grey matter volume measurement|neuroimaging measurement	EFO_0005420|EFO_0004346		European:40|African:20|East Asian:20|South Asian:20
PGS001613	0.029244	0.024684	0.236121	GBE_INI25891	Volume of grey matter in Ventral Striatum (R)	grey matter volume measurement|neuroimaging measurement	EFO_0005420|EFO_0004346		European:40|African:20|East Asian:20|South Asian:20
PGS001614	0.0419759	0.0247754	0.0902171	GBE_INI25904	Volume of grey matter in Vermis Crus II Cerebellum	grey matter volume measurement|neuroimaging measurement	EFO_0005420|EFO_0004346		European:40|African:20|East Asian:20|South Asian:20
PGS001615	0.00507957	0.0247988	0.837704	GBE_INI25916	Volume of grey matter in Vermis IX Cerebellum	grey matter volume measurement|neuroimaging measurement	EFO_0005420|EFO_0004346		European:40|African:20|East Asian:20|South Asian:20
PGS001616	0.0397221	0.0247873	0.10904	GBE_INI25898	Volume of grey matter in Vermis VI Cerebellum	grey matter volume measurement|neuroimaging measurement	EFO_0005420|EFO_0004346		European:40|African:20|East Asian:20|South Asian:20
PGS001617	-0.0215773	0.0246638	0.381652	GBE_INI25907	Volume of grey matter in Vermis VIIb Cerebellum	grey matter volume measurement|neuroimaging measurement	EFO_0005420|EFO_0004346		European:40|African:20|East Asian:20|South Asian:20
PGS001618	-0.00657607	0.0247136	0.790169	GBE_INI25910	Volume of grey matter in Vermis VIIIa Cerebellum	grey matter volume measurement|neuroimaging measurement	EFO_0005420|EFO_0004346		European:40|African:20|East Asian:20|South Asian:20
PGS001619	-0.0288701	0.0247177	0.24281	GBE_INI25913	Volume of grey matter in Vermis VIIIb Cerebellum	grey matter volume measurement|neuroimaging measurement	EFO_0005420|EFO_0004346		European:40|African:20|East Asian:20|South Asian:20
PGS001620	0.0173329	0.0247208	0.483213	GBE_INI25919	Volume of grey matter in Vermis X Cerebellum	grey matter volume measurement|neuroimaging measurement	EFO_0005420|EFO_0004346		European:40|African:20|East Asian:20|South Asian:20
PGS001621	-0.0121881	0.0247879	0.622935	GBE_INI25897	Volume of grey matter in VI Cerebellum (L)	grey matter volume measurement|neuroimaging measurement	EFO_0005420|EFO_0004346		European:40|African:20|East Asian:20|South Asian:20
PGS001622	-0.00625116	0.0247233	0.800388	GBE_INI25899	Volume of grey matter in VI Cerebellum (R)	grey matter volume measurement|neuroimaging measurement	EFO_0005420|EFO_0004346		European:40|African:20|East Asian:20|South Asian:20
PGS001623	0.0239528	0.0247574	0.333294	GBE_INI25906	Volume of grey matter in VIIb Cerebellum (L)	grey matter volume measurement|neuroimaging measurement	EFO_0005420|EFO_0004346		European:40|African:20|East Asian:20|South Asian:20
PGS001624	-0.031379	0.0247202	0.204309	GBE_INI25908	Volume of grey matter in VIIb Cerebellum (R)	grey matter volume measurement|neuroimaging measurement	EFO_0005420|EFO_0004346		European:40|African:20|East Asian:20|South Asian:20
PGS001625	0.0144217	0.0246776	0.558949	GBE_INI25909	Volume of grey matter in VIIIa Cerebellum (L)	grey matter volume measurement|neuroimaging measurement	EFO_0005420|EFO_0004346		European:40|African:20|East Asian:20|South Asian:20
PGS001626	0.00822312	0.0246377	0.73856	GBE_INI25911	Volume of grey matter in VIIIa Cerebellum (R)	grey matter volume measurement|neuroimaging measurement	EFO_0005420|EFO_0004346		European:40|African:20|East Asian:20|South Asian:20
PGS001627	-0.0120338	0.0247449	0.626744	GBE_INI25912	Volume of grey matter in VIIIb Cerebellum (L)	grey matter volume measurement|neuroimaging measurement	EFO_0005420|EFO_0004346		European:40|African:20|East Asian:20|South Asian:20
PGS001628	0.0198065	0.0247211	0.423016	GBE_INI25914	Volume of grey matter in VIIIb Cerebellum (R)	grey matter volume measurement|neuroimaging measurement	EFO_0005420|EFO_0004346		European:40|African:20|East Asian:20|South Asian:20
PGS001629	-0.0365392	0.0247716	0.140201	GBE_INI25920	Volume of grey matter in X Cerebellum (R)	grey matter volume measurement|neuroimaging measurement	EFO_0005420|EFO_0004346		European:40|African:20|East Asian:20|South Asian:20
PGS001630	0.00297868	0.0247438	0.904181	GBE_INI25019	Volume of hippocampus (L)	hippocampal volume|neuroimaging measurement	EFO_0005035|EFO_0004346		European:40|African:20|East Asian:20|South Asian:20
PGS001631	-0.0127585	0.0247399	0.606061	GBE_INI25017	Volume of pallidum (L)	pallidum volume|neuroimaging measurement	EFO_0006933|EFO_0004346		European:40|African:20|East Asian:20|South Asian:20
PGS001632	0.0218493	0.0247508	0.37736	GBE_INI25018	Volume of pallidum (R)	pallidum volume|neuroimaging measurement	EFO_0006933|EFO_0004346		European:40|African:20|East Asian:20|South Asian:20
PGS001633	0.0148711	0.0247532	0.547991	GBE_INI25002	Volume of peripheral cortical grey matter	grey matter volume measurement|neuroimaging measurement	EFO_0005420|EFO_0004346		European:40|African:20|East Asian:20|South Asian:20
PGS001634	-0.0177488	0.0248013	0.474215	GBE_INI25001	Volume of peripheral cortical grey matter (normalised for head size)	grey matter volume measurement|neuroimaging measurement	EFO_0005420|EFO_0004346		European:40|African:20|East Asian:20|South Asian:20
PGS001635	-0.0279345	0.0246632	0.257366	GBE_INI25015	Volume of putamen (L)	putamen volume|neuroimaging measurement	EFO_0006932|EFO_0004346		European:40|African:20|East Asian:20|South Asian:20
PGS001636	-0.000502131	0.024711	0.983788	GBE_INI25016	Volume of putamen (R)	putamen volume|neuroimaging measurement	EFO_0006932|EFO_0004346		European:40|African:20|East Asian:20|South Asian:20
PGS001637	-0.0230975	0.0247626	0.350946	GBE_INI25011	Volume of thalamus (L)	thalamus volume|neuroimaging measurement	EFO_0006935|EFO_0004346		European:40|African:20|East Asian:20|South Asian:20
PGS001638	0.00725137	0.0247813	0.769817	GBE_INI25012	Volume of thalamus (R)	thalamus volume|neuroimaging measurement	EFO_0006935|EFO_0004346		European:40|African:20|East Asian:20|South Asian:20
PGS001639	-0.00748473	0.0247009	0.761879	GBE_INI25004	Volume of ventricular cerebrospinal fluid	cerebrospinal fluid volume measurement|neuroimaging measurement	EFO_0008080|EFO_0004346		European:40|African:20|East Asian:20|South Asian:20
PGS001640	0.0195898	0.0247756	0.429124	GBE_INI25008	Volume of white matter	white matter volume measurement|neuroimaging measurement	EFO_0008320|EFO_0004346		European:40|African:20|East Asian:20|South Asian:20
PGS001641	-0.036117	0.0247533	0.144543	GBE_INI25007	Volume of white matter (normalised for head size)	white matter volume measurement|neuroimaging measurement	EFO_0008320|EFO_0004346		European:40|African:20|East Asian:20|South Asian:20
PGS001642	-0.0269169	0.0247666	0.277114	GBE_INI25000	Volumetric scaling from T1 head image to standard space	brain volume measurement|neuroimaging measurement	EFO_0006930|EFO_0004346		European:40|African:20|East Asian:20|South Asian:20
PGS001643	0.0124336	0.0247813	0.615856	GBE_INI25488	WA FA in tract acoustic radiation (L)	brain volume measurement|neuroimaging measurement	EFO_0006930|EFO_0004346		European:40|African:20|East Asian:20|South Asian:20
PGS001644	0.0113849	0.0247721	0.645813	GBE_INI25489	WA FA in tract acoustic radiation (R)	brain volume measurement|neuroimaging measurement	EFO_0006930|EFO_0004346		European:40|African:20|East Asian:20|South Asian:20
PGS001645	0.0326683	0.0247837	0.187458	GBE_INI25490	WA FA in tract anterior thalamic radiation (L)	brain volume measurement|neuroimaging measurement	EFO_0006930|EFO_0004346		European:40|African:20|East Asian:20|South Asian:20
PGS001646	0.0659194	0.0247675	0.00777877	GBE_INI25491	WA FA in tract anterior thalamic radiation (R)	brain volume measurement|neuroimaging measurement	EFO_0006930|EFO_0004346		European:40|African:20|East Asian:20|South Asian:20
PGS001647	-0.0011942	0.0247511	0.961518	GBE_INI25492	WA FA in tract cingulate gyrus part of cingulum (L)	brain volume measurement|neuroimaging measurement	EFO_0006930|EFO_0004346		European:40|African:20|East Asian:20|South Asian:20
PGS001648	-0.0113468	0.0247192	0.646212	GBE_INI25493	WA FA in tract cingulate gyrus part of cingulum (R)	brain volume measurement|neuroimaging measurement	EFO_0006930|EFO_0004346		European:40|African:20|East Asian:20|South Asian:20
PGS001650	-0.0260718	0.0247228	0.291624	GBE_INI25498	WA FA in tract forceps major	brain volume measurement|neuroimaging measurement	EFO_0006930|EFO_0004346		European:40|African:20|East Asian:20|South Asian:20
PGS001651	0.0353422	0.0247425	0.153176	GBE_INI25499	WA FA in tract forceps minor	brain volume measurement|neuroimaging measurement	EFO_0006930|EFO_0004346		European:40|African:20|East Asian:20|South Asian:20
PGS001652	0.0145841	0.024832	0.556996	GBE_INI25500	WA FA in tract inferior fronto-occipital fasciculus (L)	brain volume measurement|neuroimaging measurement	EFO_0006930|EFO_0004346		European:40|African:20|East Asian:20|South Asian:20
PGS001653	0.0367315	0.0248194	0.138886	GBE_INI25501	WA FA in tract inferior fronto-occipital fasciculus (R)	brain volume measurement|neuroimaging measurement	EFO_0006930|EFO_0004346		European:40|African:20|East Asian:20|South Asian:20
PGS001654	0.0367774	0.024778	0.137735	GBE_INI25502	WA FA in tract inferior longitudinal fasciculus (L)	brain volume measurement|neuroimaging measurement	EFO_0006930|EFO_0004346		European:40|African:20|East Asian:20|South Asian:20
PGS001655	0.0309308	0.0248248	0.212778	GBE_INI25503	WA FA in tract inferior longitudinal fasciculus (R)	brain volume measurement|neuroimaging measurement	EFO_0006930|EFO_0004346		European:40|African:20|East Asian:20|South Asian:20
PGS001656	0.0251179	0.0247811	0.310778	GBE_INI25507	WA FA in tract posterior thalamic radiation (L)	brain volume measurement|neuroimaging measurement	EFO_0006930|EFO_0004346		European:40|African:20|East Asian:20|South Asian:20
PGS001657	-0.000812523	0.0247672	0.973829	GBE_INI25508	WA FA in tract posterior thalamic radiation (R)	brain volume measurement|neuroimaging measurement	EFO_0006930|EFO_0004346		European:40|African:20|East Asian:20|South Asian:20
PGS001658	0.0659626	0.0247223	0.00762709	GBE_INI25509	WA FA in tract superior longitudinal fasciculus (L)	brain volume measurement|neuroimaging measurement	EFO_0006930|EFO_0004346		European:40|African:20|East Asian:20|South Asian:20
PGS001659	0.00337905	0.0247748	0.891513	GBE_INI25513	WA FA in tract uncinate fasciculus (L)	brain volume measurement|neuroimaging measurement	EFO_0006930|EFO_0004346		European:40|African:20|East Asian:20|South Asian:20
PGS001660	0.0150348	0.024775	0.543948	GBE_INI25514	WA FA in tract uncinate fasciculus (R)	brain volume measurement|neuroimaging measurement	EFO_0006930|EFO_0004346		European:40|African:20|East Asian:20|South Asian:20
PGS001661	0.0388617	0.0248428	0.117747	GBE_INI25650	WA ICVF in tract acoustic radiation (L)	brain volume measurement|neuroimaging measurement	EFO_0006930|EFO_0004346		European:40|African:20|East Asian:20|South Asian:20
PGS001662	0.0532953	0.0248038	0.0316599	GBE_INI25651	WA ICVF in tract acoustic radiation (R)	brain volume measurement|neuroimaging measurement	EFO_0006930|EFO_0004346		European:40|African:20|East Asian:20|South Asian:20
PGS001663	0.0409938	0.0247729	0.097968	GBE_INI25652	WA ICVF in tract anterior thalamic radiation (L)	brain volume measurement|neuroimaging measurement	EFO_0006930|EFO_0004346		European:40|African:20|East Asian:20|South Asian:20
PGS001664	0.0287559	0.0247212	0.244746	GBE_INI25653	WA ICVF in tract anterior thalamic radiation (R)	brain volume measurement|neuroimaging measurement	EFO_0006930|EFO_0004346		European:40|African:20|East Asian:20|South Asian:20
PGS001665	0.015817	0.024823	0.524	GBE_INI25654	WA ICVF in tract cingulate gyrus part of cingulum (L)	brain volume measurement|neuroimaging measurement	EFO_0006930|EFO_0004346		European:40|African:20|East Asian:20|South Asian:20
PGS001666	0.0384851	0.0247682	0.12023	GBE_INI25655	WA ICVF in tract cingulate gyrus part of cingulum (R)	brain volume measurement|neuroimaging measurement	EFO_0006930|EFO_0004346		European:40|African:20|East Asian:20|South Asian:20
PGS001667	0.0560705	0.0248212	0.0238847	GBE_INI25658	WA ICVF in tract corticospinal tract (L)	brain volume measurement|neuroimaging measurement	EFO_0006930|EFO_0004346		European:40|African:20|East Asian:20|South Asian:20
PGS001668	0.0351373	0.0248161	0.156803	GBE_INI25659	WA ICVF in tract corticospinal tract (R)	brain volume measurement|neuroimaging measurement	EFO_0006930|EFO_0004346		European:40|African:20|East Asian:20|South Asian:20
PGS001669	0.0182008	0.024761	0.462305	GBE_INI25660	WA ICVF in tract forceps major	brain volume measurement|neuroimaging measurement	EFO_0006930|EFO_0004346		European:40|African:20|East Asian:20|South Asian:20
PGS001670	0.0322044	0.0247616	0.193403	GBE_INI25661	WA ICVF in tract forceps minor	brain volume measurement|neuroimaging measurement	EFO_0006930|EFO_0004346		European:40|African:20|East Asian:20|South Asian:20
PGS001671	0.0381122	0.0248062	0.12444	GBE_INI25662	WA ICVF in tract inferior fronto-occipital fasciculus (L)	brain volume measurement|neuroimaging measurement	EFO_0006930|EFO_0004346		European:40|African:20|East Asian:20|South Asian:20
PGS001672	0.0346764	0.0247852	0.16179	GBE_INI25663	WA ICVF in tract inferior fronto-occipital fasciculus (R)	brain volume measurement|neuroimaging measurement	EFO_0006930|EFO_0004346		European:40|African:20|East Asian:20|South Asian:20
PGS001673	0.0240287	0.0247805	0.332215	GBE_INI25664	WA ICVF in tract inferior longitudinal fasciculus (L)	brain volume measurement|neuroimaging measurement	EFO_0006930|EFO_0004346		European:40|African:20|East Asian:20|South Asian:20
PGS001674	0.0276568	0.0248109	0.264978	GBE_INI25665	WA ICVF in tract inferior longitudinal fasciculus (R)	brain volume measurement|neuroimaging measurement	EFO_0006930|EFO_0004346		European:40|African:20|East Asian:20|South Asian:20
PGS001675	0.0303564	0.0248114	0.221146	GBE_INI25667	WA ICVF in tract medial lemniscus (L)	brain volume measurement|neuroimaging measurement	EFO_0006930|EFO_0004346		European:40|African:20|East Asian:20|South Asian:20
PGS001676	0.0372075	0.024768	0.133036	GBE_INI25668	WA ICVF in tract medial lemniscus (R)	brain volume measurement|neuroimaging measurement	EFO_0006930|EFO_0004346		European:40|African:20|East Asian:20|South Asian:20
PGS001677	0.0429123	0.0246883	0.0821826	GBE_INI25666	WA ICVF in tract middle cerebellar peduncle	brain volume measurement|neuroimaging measurement	EFO_0006930|EFO_0004346		European:40|African:20|East Asian:20|South Asian:20
PGS001678	0.0316394	0.0248383	0.202729	GBE_INI25656	WA ICVF in tract parahippocampal part of cingulum (L)	brain volume measurement|neuroimaging measurement	EFO_0006930|EFO_0004346		European:40|African:20|East Asian:20|South Asian:20
PGS001679	0.0431333	0.0248323	0.0823898	GBE_INI25657	WA ICVF in tract parahippocampal part of cingulum (R)	brain volume measurement|neuroimaging measurement	EFO_0006930|EFO_0004346		European:40|African:20|East Asian:20|South Asian:20
PGS001680	0.00873524	0.0247552	0.72419	GBE_INI25669	WA ICVF in tract posterior thalamic radiation (L)	brain volume measurement|neuroimaging measurement	EFO_0006930|EFO_0004346		European:40|African:20|East Asian:20|South Asian:20
PGS001681	0.0262588	0.024758	0.288863	GBE_INI25670	WA ICVF in tract posterior thalamic radiation (R)	brain volume measurement|neuroimaging measurement	EFO_0006930|EFO_0004346		European:40|African:20|East Asian:20|South Asian:20
PGS001682	0.020419	0.0247954	0.410225	GBE_INI25671	WA ICVF in tract superior longitudinal fasciculus (L)	brain volume measurement|neuroimaging measurement	EFO_0006930|EFO_0004346		European:40|African:20|East Asian:20|South Asian:20
PGS001683	0.0256569	0.0247257	0.299428	GBE_INI25672	WA ICVF in tract superior longitudinal fasciculus (R)	brain volume measurement|neuroimaging measurement	EFO_0006930|EFO_0004346		European:40|African:20|East Asian:20|South Asian:20
PGS001684	-0.00016839	0.0248183	0.994586	GBE_INI25673	WA ICVF in tract superior thalamic radiation (L)	brain volume measurement|neuroimaging measurement	EFO_0006930|EFO_0004346		European:40|African:20|East Asian:20|South Asian:20
PGS001685	0.0283265	0.0248222	0.253796	GBE_INI25674	WA ICVF in tract superior thalamic radiation (R)	brain volume measurement|neuroimaging measurement	EFO_0006930|EFO_0004346		European:40|African:20|East Asian:20|South Asian:20
PGS001686	0.0435576	0.0247661	0.0786188	GBE_INI25675	WA ICVF in tract uncinate fasciculus (L)	brain volume measurement|neuroimaging measurement	EFO_0006930|EFO_0004346		European:40|African:20|East Asian:20|South Asian:20
PGS001687	0.0529508	0.0248323	0.0329792	GBE_INI25676	WA ICVF in tract uncinate fasciculus (R)	brain volume measurement|neuroimaging measurement	EFO_0006930|EFO_0004346		European:40|African:20|East Asian:20|South Asian:20
PGS001688	-0.0143872	0.0247008	0.560258	GBE_INI25704	WA ISOVF in tract acoustic radiation (L)	brain volume measurement|neuroimaging measurement	EFO_0006930|EFO_0004346		European:40|African:20|East Asian:20|South Asian:20
PGS001689	-0.0164012	0.0247336	0.507258	GBE_INI25705	WA ISOVF in tract acoustic radiation (R)	brain volume measurement|neuroimaging measurement	EFO_0006930|EFO_0004346		European:40|African:20|East Asian:20|South Asian:20
PGS001690	-0.0398516	0.0248027	0.10811	GBE_INI25707	WA ISOVF in tract anterior thalamic radiation (R)	brain volume measurement|neuroimaging measurement	EFO_0006930|EFO_0004346		European:40|African:20|East Asian:20|South Asian:20
PGS001691	0.0330434	0.0247261	0.181425	GBE_INI25708	WA ISOVF in tract cingulate gyrus part of cingulum (L)	brain volume measurement|neuroimaging measurement	EFO_0006930|EFO_0004346		European:40|African:20|East Asian:20|South Asian:20
PGS001692	0.0457472	0.0248147	0.0652478	GBE_INI25709	WA ISOVF in tract cingulate gyrus part of cingulum (R)	brain volume measurement|neuroimaging measurement	EFO_0006930|EFO_0004346		European:40|African:20|East Asian:20|South Asian:20
PGS001693	0.032446	0.0247668	0.190176	GBE_INI25716	WA ISOVF in tract inferior fronto-occipital fasciculus (L)	brain volume measurement|neuroimaging measurement	EFO_0006930|EFO_0004346		European:40|African:20|East Asian:20|South Asian:20
PGS001694	0.011942	0.0247579	0.629556	GBE_INI25717	WA ISOVF in tract inferior fronto-occipital fasciculus (R)	brain volume measurement|neuroimaging measurement	EFO_0006930|EFO_0004346		European:40|African:20|East Asian:20|South Asian:20
PGS001695	0.0262502	0.0247924	0.289691	GBE_INI25718	WA ISOVF in tract inferior longitudinal fasciculus (L)	brain volume measurement|neuroimaging measurement	EFO_0006930|EFO_0004346		European:40|African:20|East Asian:20|South Asian:20
PGS001696	0.0174935	0.0247739	0.48011	GBE_INI25719	WA ISOVF in tract inferior longitudinal fasciculus (R)	brain volume measurement|neuroimaging measurement	EFO_0006930|EFO_0004346		European:40|African:20|East Asian:20|South Asian:20
PGS001697	0.00435214	0.0249331	0.861431	GBE_INI25724	WA ISOVF in tract posterior thalamic radiation (R)	brain volume measurement|neuroimaging measurement	EFO_0006930|EFO_0004346		European:40|African:20|East Asian:20|South Asian:20
PGS001698	0.0063575	0.0247556	0.797325	GBE_INI25725	WA ISOVF in tract superior longitudinal fasciculus (L)	brain volume measurement|neuroimaging measurement	EFO_0006930|EFO_0004346		European:40|African:20|East Asian:20|South Asian:20
PGS001699	0.0166596	0.0247029	0.500059	GBE_INI25726	WA ISOVF in tract superior longitudinal fasciculus (R)	brain volume measurement|neuroimaging measurement	EFO_0006930|EFO_0004346		European:40|African:20|East Asian:20|South Asian:20
PGS001700	-0.0380745	0.0247218	0.123531	GBE_INI25727	WA ISOVF in tract superior thalamic radiation (L)	brain volume measurement|neuroimaging measurement	EFO_0006930|EFO_0004346		European:40|African:20|East Asian:20|South Asian:20
PGS001701	-0.00633577	0.0247637	0.798067	GBE_INI25728	WA ISOVF in tract superior thalamic radiation (R)	brain volume measurement|neuroimaging measurement	EFO_0006930|EFO_0004346		European:40|African:20|East Asian:20|South Asian:20
PGS001702	0.0210637	0.0247936	0.395567	GBE_INI25729	WA ISOVF in tract uncinate fasciculus (L)	brain volume measurement|neuroimaging measurement	EFO_0006930|EFO_0004346		European:40|African:20|East Asian:20|South Asian:20
PGS001703	0.00357353	0.0247224	0.885069	GBE_INI25730	WA ISOVF in tract uncinate fasciculus (R)	brain volume measurement|neuroimaging measurement	EFO_0006930|EFO_0004346		European:40|African:20|East Asian:20|South Asian:20
PGS001704	-0.0387539	0.0247435	0.117296	GBE_INI25580	WA L1 in tract forceps minor	brain volume measurement|neuroimaging measurement	EFO_0006930|EFO_0004346		European:40|African:20|East Asian:20|South Asian:20
PGS001705	-0.042778	0.0247046	0.0833481	GBE_INI25581	WA L1 in tract inferior fronto-occipital fasciculus (L)	brain volume measurement|neuroimaging measurement	EFO_0006930|EFO_0004346		European:40|African:20|East Asian:20|South Asian:20
PGS001706	-0.024767	0.0247391	0.316766	GBE_INI25582	WA L1 in tract inferior fronto-occipital fasciculus (R)	brain volume measurement|neuroimaging measurement	EFO_0006930|EFO_0004346		European:40|African:20|East Asian:20|South Asian:20
PGS001707	-0.0397138	0.0246826	0.10762	GBE_INI25583	WA L1 in tract inferior longitudinal fasciculus (L)	brain volume measurement|neuroimaging measurement	EFO_0006930|EFO_0004346		European:40|African:20|East Asian:20|South Asian:20
PGS001708	-0.0191553	0.0246763	0.437593	GBE_INI25584	WA L1 in tract inferior longitudinal fasciculus (R)	brain volume measurement|neuroimaging measurement	EFO_0006930|EFO_0004346		European:40|African:20|East Asian:20|South Asian:20
PGS001709	-0.0136916	0.0247662	0.580378	GBE_INI25590	WA L1 in tract superior longitudinal fasciculus (L)	brain volume measurement|neuroimaging measurement	EFO_0006930|EFO_0004346		European:40|African:20|East Asian:20|South Asian:20
PGS001710	-0.0323442	0.0247244	0.190809	GBE_INI25591	WA L1 in tract superior longitudinal fasciculus (R)	brain volume measurement|neuroimaging measurement	EFO_0006930|EFO_0004346		European:40|African:20|East Asian:20|South Asian:20
PGS001711	0.00533235	0.0247034	0.829101	GBE_INI25592	WA L1 in tract superior thalamic radiation (L)	brain volume measurement|neuroimaging measurement	EFO_0006930|EFO_0004346		European:40|African:20|East Asian:20|South Asian:20
PGS001712	0.0157187	0.0247263	0.524966	GBE_INI25593	WA L1 in tract superior thalamic radiation (R)	brain volume measurement|neuroimaging measurement	EFO_0006930|EFO_0004346		European:40|African:20|East Asian:20|South Asian:20
PGS001713	-0.0229004	0.0247333	0.354503	GBE_INI25594	WA L1 in tract uncinate fasciculus (L)	brain volume measurement|neuroimaging measurement	EFO_0006930|EFO_0004346		European:40|African:20|East Asian:20|South Asian:20
PGS001714	-0.0377763	0.0247055	0.126248	GBE_INI25597	WA L2 in tract acoustic radiation (R)	brain volume measurement|neuroimaging measurement	EFO_0006930|EFO_0004346		European:40|African:20|East Asian:20|South Asian:20
PGS001715	-0.0326002	0.0247261	0.187353	GBE_INI25598	WA L2 in tract anterior thalamic radiation (L)	brain volume measurement|neuroimaging measurement	EFO_0006930|EFO_0004346		European:40|African:20|East Asian:20|South Asian:20
PGS001716	-0.0127284	0.024716	0.606563	GBE_INI25599	WA L2 in tract anterior thalamic radiation (R)	brain volume measurement|neuroimaging measurement	EFO_0006930|EFO_0004346		European:40|African:20|East Asian:20|South Asian:20
PGS001717	-0.016102	0.024727	0.514925	GBE_INI25600	WA L2 in tract cingulate gyrus part of cingulum (L)	brain volume measurement|neuroimaging measurement	EFO_0006930|EFO_0004346		European:40|African:20|East Asian:20|South Asian:20
PGS001718	-0.00727376	0.0247507	0.768849	GBE_INI25601	WA L2 in tract cingulate gyrus part of cingulum (R)	brain volume measurement|neuroimaging measurement	EFO_0006930|EFO_0004346		European:40|African:20|East Asian:20|South Asian:20
PGS001719	0.0376973	0.0247014	0.126979	GBE_INI25606	WA L2 in tract forceps major	brain volume measurement|neuroimaging measurement	EFO_0006930|EFO_0004346		European:40|African:20|East Asian:20|South Asian:20
PGS001720	-0.0575446	0.024709	0.0198648	GBE_INI25607	WA L2 in tract forceps minor	brain volume measurement|neuroimaging measurement	EFO_0006930|EFO_0004346		European:40|African:20|East Asian:20|South Asian:20
PGS001721	-0.0147634	0.0247698	0.551157	GBE_INI25608	WA L2 in tract inferior fronto-occipital fasciculus (L)	brain volume measurement|neuroimaging measurement	EFO_0006930|EFO_0004346		European:40|African:20|East Asian:20|South Asian:20
PGS001722	-0.0280309	0.0248439	0.2592	GBE_INI25609	WA L2 in tract inferior fronto-occipital fasciculus (R)	brain volume measurement|neuroimaging measurement	EFO_0006930|EFO_0004346		European:40|African:20|East Asian:20|South Asian:20
PGS001723	-0.0340301	0.0247966	0.169948	GBE_INI25610	WA L2 in tract inferior longitudinal fasciculus (L)	brain volume measurement|neuroimaging measurement	EFO_0006930|EFO_0004346		European:40|African:20|East Asian:20|South Asian:20
PGS001724	-0.0319683	0.0247776	0.196979	GBE_INI25611	WA L2 in tract inferior longitudinal fasciculus (R)	brain volume measurement|neuroimaging measurement	EFO_0006930|EFO_0004346		European:40|African:20|East Asian:20|South Asian:20
PGS001725	-0.0348076	0.0248142	0.160698	GBE_INI25617	WA L2 in tract superior longitudinal fasciculus (L)	brain volume measurement|neuroimaging measurement	EFO_0006930|EFO_0004346		European:40|African:20|East Asian:20|South Asian:20
PGS001726	-0.00850853	0.0247386	0.730894	GBE_INI25619	WA L2 in tract superior thalamic radiation (L)	brain volume measurement|neuroimaging measurement	EFO_0006930|EFO_0004346		European:40|African:20|East Asian:20|South Asian:20
PGS001727	-0.00435233	0.0247767	0.860559	GBE_INI25621	WA L2 in tract uncinate fasciculus (L)	brain volume measurement|neuroimaging measurement	EFO_0006930|EFO_0004346		European:40|African:20|East Asian:20|South Asian:20
PGS001728	-0.0208364	0.0247945	0.400703	GBE_INI25622	WA L2 in tract uncinate fasciculus (R)	brain volume measurement|neuroimaging measurement	EFO_0006930|EFO_0004346		European:40|African:20|East Asian:20|South Asian:20
PGS001729	-0.0255878	0.0247297	0.300811	GBE_INI25624	WA L3 in tract acoustic radiation (R)	brain volume measurement|neuroimaging measurement	EFO_0006930|EFO_0004346		European:40|African:20|East Asian:20|South Asian:20
PGS001730	-0.0210612	0.0247379	0.394562	GBE_INI25625	WA L3 in tract anterior thalamic radiation (L)	brain volume measurement|neuroimaging measurement	EFO_0006930|EFO_0004346		European:40|African:20|East Asian:20|South Asian:20
PGS001731	0.00189111	0.0247242	0.939031	GBE_INI25626	WA L3 in tract anterior thalamic radiation (R)	brain volume measurement|neuroimaging measurement	EFO_0006930|EFO_0004346		European:40|African:20|East Asian:20|South Asian:20
PGS001732	0.0214562	0.0247534	0.386053	GBE_INI25627	WA L3 in tract cingulate gyrus part of cingulum (L)	brain volume measurement|neuroimaging measurement	EFO_0006930|EFO_0004346		European:40|African:20|East Asian:20|South Asian:20
PGS001733	-0.00793694	0.0247521	0.74847	GBE_INI25628	WA L3 in tract cingulate gyrus part of cingulum (R)	brain volume measurement|neuroimaging measurement	EFO_0006930|EFO_0004346		European:40|African:20|East Asian:20|South Asian:20
PGS001734	-0.0485212	0.0247088	0.0495625	GBE_INI25634	WA L3 in tract forceps minor	brain volume measurement|neuroimaging measurement	EFO_0006930|EFO_0004346		European:40|African:20|East Asian:20|South Asian:20
PGS001735	-0.030525	0.0247843	0.218089	GBE_INI25635	WA L3 in tract inferior fronto-occipital fasciculus (L)	brain volume measurement|neuroimaging measurement	EFO_0006930|EFO_0004346		European:40|African:20|East Asian:20|South Asian:20
PGS001736	-0.0386566	0.0248787	0.120231	GBE_INI25636	WA L3 in tract inferior fronto-occipital fasciculus (R)	brain volume measurement|neuroimaging measurement	EFO_0006930|EFO_0004346		European:40|African:20|East Asian:20|South Asian:20
PGS001737	-0.0180383	0.0247767	0.466593	GBE_INI25637	WA L3 in tract inferior longitudinal fasciculus (L)	brain volume measurement|neuroimaging measurement	EFO_0006930|EFO_0004346		European:40|African:20|East Asian:20|South Asian:20
PGS001738	-0.0170976	0.0247804	0.490217	GBE_INI25638	WA L3 in tract inferior longitudinal fasciculus (R)	brain volume measurement|neuroimaging measurement	EFO_0006930|EFO_0004346		European:40|African:20|East Asian:20|South Asian:20
PGS001739	-0.0525143	0.024759	0.0339207	GBE_INI25644	WA L3 in tract superior longitudinal fasciculus (L)	brain volume measurement|neuroimaging measurement	EFO_0006930|EFO_0004346		European:40|African:20|East Asian:20|South Asian:20
PGS001740	-0.0117024	0.0247182	0.635905	GBE_INI25646	WA L3 in tract superior thalamic radiation (L)	brain volume measurement|neuroimaging measurement	EFO_0006930|EFO_0004346		European:40|African:20|East Asian:20|South Asian:20
PGS001741	0.00182084	0.0247111	0.941261	GBE_INI25647	WA L3 in tract superior thalamic radiation (R)	brain volume measurement|neuroimaging measurement	EFO_0006930|EFO_0004346		European:40|African:20|East Asian:20|South Asian:20
PGS001742	-0.016465	0.0247617	0.50609	GBE_INI25648	WA L3 in tract uncinate fasciculus (L)	brain volume measurement|neuroimaging measurement	EFO_0006930|EFO_0004346		European:40|African:20|East Asian:20|South Asian:20
PGS001743	-0.0308443	0.0248241	0.214047	GBE_INI25649	WA L3 in tract uncinate fasciculus (R)	brain volume measurement|neuroimaging measurement	EFO_0006930|EFO_0004346		European:40|African:20|East Asian:20|South Asian:20
PGS001744	-0.0289661	0.0247802	0.242436	GBE_INI25516	WA MD in tract acoustic radiation (R)	brain volume measurement|neuroimaging measurement	EFO_0006930|EFO_0004346		European:40|African:20|East Asian:20|South Asian:20
PGS001745	-0.0186822	0.0246907	0.449261	GBE_INI25517	WA MD in tract anterior thalamic radiation (L)	brain volume measurement|neuroimaging measurement	EFO_0006930|EFO_0004346		European:40|African:20|East Asian:20|South Asian:20
PGS001746	-0.0322124	0.0247449	0.192992	GBE_INI25519	WA MD in tract cingulate gyrus part of cingulum (L)	brain volume measurement|neuroimaging measurement	EFO_0006930|EFO_0004346		European:40|African:20|East Asian:20|South Asian:20
PGS001747	-0.016283	0.0247446	0.510511	GBE_INI25520	WA MD in tract cingulate gyrus part of cingulum (R)	brain volume measurement|neuroimaging measurement	EFO_0006930|EFO_0004346		European:40|African:20|East Asian:20|South Asian:20
PGS001748	0.022636	0.0247276	0.359974	GBE_INI25525	WA MD in tract forceps major	brain volume measurement|neuroimaging measurement	EFO_0006930|EFO_0004346		European:40|African:20|East Asian:20|South Asian:20
PGS001749	-0.0500308	0.0247156	0.0429438	GBE_INI25526	WA MD in tract forceps minor	brain volume measurement|neuroimaging measurement	EFO_0006930|EFO_0004346		European:40|African:20|East Asian:20|South Asian:20
PGS001750	-0.0252796	0.0247145	0.306371	GBE_INI25527	WA MD in tract inferior fronto-occipital fasciculus (L)	brain volume measurement|neuroimaging measurement	EFO_0006930|EFO_0004346		European:40|African:20|East Asian:20|South Asian:20
PGS001751	-0.0283523	0.024764	0.252251	GBE_INI25528	WA MD in tract inferior fronto-occipital fasciculus (R)	brain volume measurement|neuroimaging measurement	EFO_0006930|EFO_0004346		European:40|African:20|East Asian:20|South Asian:20
PGS001752	-0.0272945	0.0247334	0.269789	GBE_INI25529	WA MD in tract inferior longitudinal fasciculus (L)	brain volume measurement|neuroimaging measurement	EFO_0006930|EFO_0004346		European:40|African:20|East Asian:20|South Asian:20
PGS001753	-0.024373	0.0247218	0.324187	GBE_INI25530	WA MD in tract inferior longitudinal fasciculus (R)	brain volume measurement|neuroimaging measurement	EFO_0006930|EFO_0004346		European:40|African:20|East Asian:20|South Asian:20
PGS001754	-0.0393173	0.0247826	0.112629	GBE_INI25536	WA MD in tract superior longitudinal fasciculus (L)	brain volume measurement|neuroimaging measurement	EFO_0006930|EFO_0004346		European:40|African:20|East Asian:20|South Asian:20
PGS001755	0.0050813	0.0247005	0.837012	GBE_INI25538	WA MD in tract superior thalamic radiation (L)	brain volume measurement|neuroimaging measurement	EFO_0006930|EFO_0004346		European:40|African:20|East Asian:20|South Asian:20
PGS001756	-0.017227	0.0247721	0.486792	GBE_INI25539	WA MD in tract superior thalamic radiation (R)	brain volume measurement|neuroimaging measurement	EFO_0006930|EFO_0004346		European:40|African:20|East Asian:20|South Asian:20
PGS001757	-0.0218266	0.0247699	0.378225	GBE_INI25540	WA MD in tract uncinate fasciculus (L)	brain volume measurement|neuroimaging measurement	EFO_0006930|EFO_0004346		European:40|African:20|East Asian:20|South Asian:20
PGS001758	-0.0407451	0.024818	0.10064	GBE_INI25541	WA MD in tract uncinate fasciculus (R)	brain volume measurement|neuroimaging measurement	EFO_0006930|EFO_0004346		European:40|African:20|East Asian:20|South Asian:20
PGS001759	-0.00609906	0.0247208	0.805126	GBE_INI25553	WA MO in tract forceps minor	brain volume measurement|neuroimaging measurement	EFO_0006930|EFO_0004346		European:40|African:20|East Asian:20|South Asian:20
PGS001760	0.00769177	0.0246791	0.75529	GBE_INI25560	WA MO in tract medial lemniscus (R)	brain volume measurement|neuroimaging measurement	EFO_0006930|EFO_0004346		European:40|African:20|East Asian:20|South Asian:20
PGS001762	0.0161533	0.0247016	0.513152	GBE_INI25561	WA MO in tract posterior thalamic radiation (L)	brain volume measurement|neuroimaging measurement	EFO_0006930|EFO_0004346		European:40|African:20|East Asian:20|South Asian:20
PGS001763	0.00683036	0.024667	0.781855	GBE_INI25562	WA MO in tract posterior thalamic radiation (R)	brain volume measurement|neuroimaging measurement	EFO_0006930|EFO_0004346		European:40|African:20|East Asian:20|South Asian:20
PGS001764	0.0332148	0.0247406	0.179426	GBE_INI25563	WA MO in tract superior longitudinal fasciculus (L)	brain volume measurement|neuroimaging measurement	EFO_0006930|EFO_0004346		European:40|African:20|East Asian:20|South Asian:20
PGS001765	-0.0242291	0.0247617	0.327832	GBE_INI25566	WA MO in tract superior thalamic radiation (R)	brain volume measurement|neuroimaging measurement	EFO_0006930|EFO_0004346		European:40|African:20|East Asian:20|South Asian:20
PGS001767	0.0454673	0.0247846	0.0665797	GBE_INI25692	WA OD in tract inferior longitudinal fasciculus (R)	brain volume measurement|neuroimaging measurement	EFO_0006930|EFO_0004346		European:40|African:20|East Asian:20|South Asian:20
PGS001768	-0.00049016	0.0247782	0.984217	GBE_INI25694	WA OD in tract medial lemniscus (L)	brain volume measurement|neuroimaging measurement	EFO_0006930|EFO_0004346		European:40|African:20|East Asian:20|South Asian:20
PGS001769	-0.0226776	0.0246847	0.358257	GBE_INI25698	WA OD in tract superior longitudinal fasciculus (L)	brain volume measurement|neuroimaging measurement	EFO_0006930|EFO_0004346		European:40|African:20|East Asian:20|South Asian:20
PGS001770	-0.027896	0.0247503	0.259701	GBE_INI25699	WA OD in tract superior longitudinal fasciculus (R)	brain volume measurement|neuroimaging measurement	EFO_0006930|EFO_0004346		European:40|African:20|East Asian:20|South Asian:20
PGS001771	0.00231943	0.0246506	0.925036	GBE_INI25701	WA OD in tract superior thalamic radiation (R)	brain volume measurement|neuroimaging measurement	EFO_0006930|EFO_0004346		European:40|African:20|East Asian:20|South Asian:20
PGS001772	0.0205861	0.0248876	0.408144	GBE_INI23005	ZEBRA antigen for Epstein-Barr Virus	anti-Epstein Barr virus antibody measurement	EFO_0009273		European:40|African:20|East Asian:20|South Asian:20
PGS001773	0.0492762	0.0247525	0.0465082	PRS_atopicDermatitis	Moderate-to-severe atopic dermatitis	atopic eczema	EFO_0000274	Multi-ancestry (including European):100	Multi-ancestry (including European):100
PGS001774	0.0115226	0.0248496	0.642867	PRS12_PD	Parkinson's disease	Parkinson disease	MONDO_0005180	European:100	European:100
PGS001776	-0.0155757	0.0247393	0.528959	PRS45_CC	Colorectal cancer	colorectal cancer	EFO_0005842	European:93.7|East Asian:4.9|Not Reported:0.9|Additional Diverse Ancestries:0.4|Multi-ancestry (excluding European):0.2	European:100
PGS001778	-0.0375588	0.024801	0.129922	PRS15_BC	Breast cancer	breast carcinoma	EFO_0000305	Multi-ancestry (including European):70.9|European:26|East Asian:3.1	European:100
PGS001779	0.0446281	0.0247234	0.0710591	BRSprs	Brugada syndrome	Brugada syndrome	MONDO_0015263	European:100	European:100
PGS001780	0.0563763	0.0247131	0.0225347	CHD_PRSCS	Coronary heart disease	coronary artery disease	EFO_0001645	European:75.3|South Asian:13.6|East Asian:6|Hispanic or Latin American:2.2|African:1.7|Greater Middle Eastern:1.2	European:100
PGS001781	0.4049	0.0251928	4e-58	T2D_PRSCS	Type 2 diabetes	type 2 diabetes mellitus	MONDO_0005148	European:100	European:100
PGS001782	0.0613613	0.0247972	0.0133414	1kgeur_gbmi_Asthma_pst_eff_a1_b0.5_phiauto	Asthma	asthma	MONDO_0004979	European:76.4|East Asian:18.9|African:1.8|Additional Asian Ancestries:1.7|Additional Diverse Ancestries:1|Greater Middle Eastern:0.09	European:100
PGS001783	0.0105316	0.0247331	0.670245	1kgeur_gbmi_COPD_pst_eff_a1_b0.5_phiauto	Chronic obstructive pulmonary disease	chronic obstructive pulmonary disease	EFO_0000341	European:71.5|East Asian:23.7|African:2.1|Additional Asian Ancestries:1.6|Additional Diverse Ancestries:1.1	European:100
PGS001784	0.00769862	0.0247921	0.75616	1kgeur_gbmi_leaveUKBBout_AAA_pst_eff_a1_b0.5_phiauto	Abdominal aortic aneurysm	Abdominal Aortic Aneurysm	EFO_0004214	European:81.7|East Asian:16.7|Additional Diverse Ancestries:0.9|African:0.6	European:100
PGS001785	0.00360831	0.0246879	0.883797	1kgeur_gbmi_leaveUKBBout_AcApp_pst_eff_a1_b0.5_phiauto	Acute appendicitis	appendicitis	EFO_0007149	European:85.7|East Asian:11|Additional Asian Ancestries:3.2	European:100
PGS001786	0.0201325	0.0247522	0.416009	1kgeur_gbmi_leaveUKBBout_Appendectomy_pst_eff_a1_b0.5_phiauto	Appendectomy	appendectomy	EFO_0600086	European:100	European:100
PGS001787	0.0240294	0.024759	0.331783	1kgeur_gbmi_leaveUKBBout_Asthma_pst_eff_a1_b0.5_phiauto	Asthma	asthma	MONDO_0004979	European:70.5|East Asian:24.7|African:1.9|Additional Asian Ancestries:1.6|Additional Diverse Ancestries:1.3	African:16.7|Additional Asian Ancestries:16.7|East Asian:16.7|European:16.7|Greater Middle Eastern:16.7|Additional Diverse Ancestries:16.7
PGS001788	-0.00701729	0.0247998	0.777209	1kgeur_gbmi_leaveUKBBout_COPD_pst_eff_a1_b0.5_phiauto	Chronic obstructive pulmonary disease	chronic obstructive pulmonary disease	EFO_0000341	European:60.7|East Asian:33.2|African:2.4|Additional Asian Ancestries:2.2|Additional Diverse Ancestries:1.5	European:100
PGS001789	-0.0594453	0.0247053	0.0161206	1kgeur_gbmi_leaveUKBBout_Gout_pst_eff_a1_b0.5_phiauto	Gout	gout	EFO_0004274	European:60.2|East Asian:33.3|African:2.7|Additional Asian Ancestries:2.1|Additional Diverse Ancestries:1.7	African:33.3|Additional Asian Ancestries:33.3|European:33.3
PGS001790	0.059478	0.0247987	0.0164652	1kgeur_gbmi_leaveUKBBout_HF_pst_eff_a1_b0.5_phiauto	Heart Failure	heart failure	EFO_0003144	European:65.3|East Asian:28|African:2.7|Additional Asian Ancestries:2.4|Additional Diverse Ancestries:1.6	European:100
PGS001791	0.0226345	0.0248129	0.36166	1kgeur_gbmi_leaveUKBBout_IPF_pst_eff_a1_b0.5_phiauto	Idiopathic pulmonary fibrosis	idiopathic pulmonary fibrosis	EFO_0000768	European:64.6|East Asian:30.1|Additional Asian Ancestries:2.6|Additional Diverse Ancestries:1.7|African:1	European:100
PGS001792	0.0131394	0.0247097	0.594899	1kgeur_gbmi_leaveUKBBout_POAG_pst_eff_a1_b0.5_phiauto	Primary open-angle glaucoma	glaucoma	MONDO_0005041	European:71.9|East Asian:25.3|African:1.9|Additional Diverse Ancestries:0.9	Additional Asian Ancestries:50|European:50
PGS001793	0.0187378	0.0248189	0.45026	1kgeur_gbmi_leaveUKBBout_Stroke_pst_eff_a1_b0.5_phiauto	Stroke	stroke	EFO_0000712	European:67|East Asian:28.6|African:2.7|Additional Diverse Ancestries:1.6	Additional Asian Ancestries:50|European:50
PGS001794	-0.00139208	0.0247628	0.955169	1kgeur_gbmi_leaveUKBBout_ThC_pst_eff_a1_b0.5_phiauto	Thyroid cancer	thyroid carcinoma	EFO_0002892	European:76.6|East Asian:21.2|African:1.2|Additional Diverse Ancestries:0.9	European:100
PGS001795	0.02354	0.0247533	0.341612	1kgeur_gbmi_leaveUKBBout_UtC_pst_eff_a1_b0.5_phiauto	Uterine cancer	uterine carcinoma	EFO_0002919	European:83.9|East Asian:15.2|Additional Diverse Ancestries:0.8	European:100
PGS001796	-0.0339875	0.024757	0.1698	1kgeur_gbmi_leaveUKBBout_VTE_pst_eff_a1_b0.5_phiauto	Venous thromboembolism	venous thromboembolism	EFO_0004286	European:79|East Asian:12.4|African:4.1|Additional Asian Ancestries:2.4|Additional Diverse Ancestries:2.2	African:50|European:50
PGS001797	0.0342602	0.0247235	0.165828	1kgeur_gbmi_POAG_pst_eff_a1_b0.5_phiauto	Primary open-angle glaucoma	open-angle glaucoma	EFO_0004190	European:78.9|East Asian:18.1|African:1.8|Additional Asian Ancestries:0.6|Additional Diverse Ancestries:0.6	European:100
PGS001798	0.0368108	0.0247747	0.137327	1kgeur_gbmi_Stroke_pst_eff_a1_b0.5_phiauto	Stroke	stroke	EFO_0000712	European:75.8|East Asian:19.6|African:1.9|Additional Asian Ancestries:1.6|Additional Diverse Ancestries:1.1	European:100
PGS001799	0.00212351	0.0248062	0.931781	1kgeur_gbmi_ThC_pst_eff_a1_b0.5_phiauto	Thyroid cancer	thyroid carcinoma	EFO_0002892	European:82.7|East Asian:15.7|African:0.9|Additional Diverse Ancestries:0.7	European:100
PGS001802	-0.0133595	0.0247702	0.589653	portability-PLR_153	Colorectal cancer	colorectal cancer	EFO_0005842		European:37.5|African:25|East Asian:12.5|Greater Middle Eastern:12.5|South Asian:12.5
PGS001803	-0.00372529	0.0247478	0.880346	portability-PLR_172	Skin cancer	skin carcinoma	EFO_0009259		European:37.5|African:25|East Asian:12.5|Greater Middle Eastern:12.5|South Asian:12.5
PGS001804	-0.045628	0.0247529	0.0652799	portability-PLR_174.1	Breast cancer [female]	breast carcinoma	EFO_0000305		European:37.5|African:25|East Asian:12.5|Greater Middle Eastern:12.5|South Asian:12.5
PGS001805	0.00718529	0.0247472	0.77155	portability-PLR_185	Cancer of prostate	prostate carcinoma	EFO_0001663		European:37.5|African:25|East Asian:12.5|Greater Middle Eastern:12.5|South Asian:12.5
PGS001806	-0.0128324	0.0247641	0.604329	portability-PLR_187.2	Malignant neoplasm of testis	testicular neoplasm	EFO_0004281		European:60|African:20|South Asian:20
PGS001807	0.00326366	0.0246934	0.894852	portability-PLR_189.2	Cancer of bladder	urinary bladder carcinoma	MONDO_0004986		European:37.5|African:25|East Asian:12.5|Greater Middle Eastern:12.5|South Asian:12.5
PGS001808	-0.0479289	0.024763	0.0529283	portability-PLR_191.11	Cancer of brain	brain cancer	MONDO_0001657		European:42.9|African:28.6|East Asian:14.3|South Asian:14.3
PGS001809	0.00674601	0.0247006	0.784768	portability-PLR_193	Thyroid cancer	thyroid carcinoma	EFO_0002892		European:37.5|African:25|East Asian:12.5|Greater Middle Eastern:12.5|South Asian:12.5
PGS001810	0.00254414	0.0247981	0.918285	portability-PLR_200.1	Polycythemia vera	polycythemia vera	EFO_0002429		European:50|East Asian:16.7|Greater Middle Eastern:16.7|South Asian:16.7
PGS001811	0.0378919	0.0247667	0.126028	portability-PLR_208	Benign neoplasm of colon	benign colon neoplasm	MONDO_0002278		European:37.5|African:25|East Asian:12.5|Greater Middle Eastern:12.5|South Asian:12.5
PGS001812	0.00453108	0.0247432	0.8547	portability-PLR_211	Benign neoplasm of other parts of digestive system	benign digestive system neoplasm	MONDO_0000385		European:37.5|African:25|East Asian:12.5|Greater Middle Eastern:12.5|South Asian:12.5
PGS001813	0.0124991	0.0247303	0.613266	portability-PLR_218	Benign neoplasm of uterus	uterine benign neoplasm	MONDO_0000632		European:37.5|African:25|East Asian:12.5|Greater Middle Eastern:12.5|South Asian:12.5
PGS001814	-0.0377092	0.0247154	0.127075	portability-PLR_241.2	Nontoxic multinodular goiter	multinodular goiter|nontoxic goiter	MONDO_0000334|MONDO_0001658		European:37.5|African:25|East Asian:12.5|Greater Middle Eastern:12.5|South Asian:12.5
PGS001815	-0.0578443	0.0249629	0.0204923	portability-PLR_242	Thyrotoxicosis with or without goiter	Thyrotoxicosis	EFO_0009190		European:37.5|African:25|East Asian:12.5|Greater Middle Eastern:12.5|South Asian:12.5
PGS001816	0.0100121	0.0248102	0.686544	portability-PLR_244	Hypothyroidism	hypothyroidism	EFO_0004705		European:37.5|African:25|East Asian:12.5|Greater Middle Eastern:12.5|South Asian:12.5
PGS001817	-0.00328679	0.0248238	0.894664	portability-PLR_250.1	Type 1 diabetes	type 1 diabetes mellitus	MONDO_0005147		European:37.5|African:25|East Asian:12.5|Greater Middle Eastern:12.5|South Asian:12.5
PGS001818	0.351681	0.0251527	2.01e-44	portability-PLR_250.2	Type 2 diabetes	type 2 diabetes mellitus	MONDO_0005148		European:37.5|African:25|East Asian:12.5|Greater Middle Eastern:12.5|South Asian:12.5
PGS001819	0.0498818	0.0248105	0.044377	portability-PLR_250.7	Diabetic retinopathy	diabetic retinopathy	EFO_0003770		European:37.5|African:25|East Asian:12.5|Greater Middle Eastern:12.5|South Asian:12.5
PGS001820	-0.0238784	0.0249575	0.338689	portability-PLR_251.1	Hypoglycemia	Hypoglycemia	HP_0001943		European:37.5|African:25|East Asian:12.5|Greater Middle Eastern:12.5|South Asian:12.5
PGS001821	0.0606694	0.0247221	0.0141255	portability-PLR_272	Disorders of lipoid metabolism	Abnormal circulating lipid concentration	HP_0003119		European:37.5|African:25|East Asian:12.5|Greater Middle Eastern:12.5|South Asian:12.5
PGS001822	-0.0225589	0.0247378	0.36181	portability-PLR_274.1	Gout	gout	EFO_0004274		European:37.5|African:25|East Asian:12.5|Greater Middle Eastern:12.5|South Asian:12.5
PGS001823	-0.0227882	0.0248716	0.359544	portability-PLR_275.1	Disorders of iron metabolism	iron metabolism disease	MONDO_0002279		European:50|African:16.7|East Asian:16.7|South Asian:16.7
PGS001824	-0.00207564	0.0251377	0.934193	portability-PLR_277.4	Disorders of bilirubin excretion	Disorder of bilirubin metabolism and excretion	Orphanet_309816		European:42.9|African:28.6|Greater Middle Eastern:14.3|South Asian:14.3
PGS001825	0.147914	0.0247731	2.36e-09	portability-PLR_278	Overweight, obesity and other hyperalimentation	overnutrition|overweight body mass index status|obesity	MONDO_0003916|EFO_0005935|EFO_0001073		European:37.5|African:25|East Asian:12.5|Greater Middle Eastern:12.5|South Asian:12.5
PGS001826	-0.0339061	0.0247447	0.170614	portability-PLR_286.12	Congenital deficiency of other clotting factors (including factor VII)	congenital vitamin K-dependent coagulation factors deficiency	MONDO_0015722		European:75|South Asian:25
PGS001827	-0.00961863	0.0248073	0.698214	portability-PLR_290.1	Dementias	dementia	MONDO_0001627		European:37.5|African:25|East Asian:12.5|Greater Middle Eastern:12.5|South Asian:12.5
PGS001828	-0.00790688	0.0247832	0.749694	portability-PLR_290.11	Alzheimer's disease	Alzheimer disease	MONDO_0004975		European:37.5|African:25|East Asian:12.5|Greater Middle Eastern:12.5|South Asian:12.5
PGS001829	0.026877	0.0247876	0.278234	portability-PLR_296.2	Depression	depressive disorder	MONDO_0002050		European:37.5|African:25|East Asian:12.5|Greater Middle Eastern:12.5|South Asian:12.5
PGS001830	0.0305508	0.0246149	0.21455	portability-PLR_318	Tobacco use disorder	nicotine dependence	EFO_0003768		European:37.5|African:25|East Asian:12.5|Greater Middle Eastern:12.5|South Asian:12.5
PGS001831	0.0100289	0.0247979	0.685901	portability-PLR_335	Multiple sclerosis	multiple sclerosis	MONDO_0005301		European:42.9|African:28.6|Greater Middle Eastern:14.3|South Asian:14.3
PGS001832	0.00648615	0.0247842	0.793549	portability-PLR_351	Other peripheral nerve disorders	peripheral nervous system disease	EFO_0009387		European:37.5|African:25|East Asian:12.5|Greater Middle Eastern:12.5|South Asian:12.5
PGS001833	0.0138636	0.024826	0.576551	portability-PLR_361	Retinal detachments and defects	retinal detachment	EFO_0005773		European:37.5|African:25|East Asian:12.5|Greater Middle Eastern:12.5|South Asian:12.5
PGS001834	-0.0230064	0.0248063	0.353697	portability-PLR_362.29	Macular degeneration (senile) of retina NOS	age-related macular degeneration	EFO_0001365		European:37.5|African:25|East Asian:12.5|Greater Middle Eastern:12.5|South Asian:12.5
PGS001835	0.0295089	0.0248649	0.235319	portability-PLR_364.5	Corneal dystrophy	corneal dystrophy	MONDO_0018102		European:50|African:16.7|Greater Middle Eastern:16.7|South Asian:16.7
PGS001836	0.00123034	0.0247111	0.960291	portability-PLR_365	Glaucoma	glaucoma	MONDO_0005041		European:37.5|African:25|East Asian:12.5|Greater Middle Eastern:12.5|South Asian:12.5
PGS001837	0.0107302	0.0247674	0.664842	portability-PLR_366	Cataract	cataract	MONDO_0005129		European:37.5|African:25|East Asian:12.5|Greater Middle Eastern:12.5|South Asian:12.5
PGS001838	0.136125	0.0247758	3.92e-08	portability-PLR_401	Hypertension	hypertension	EFO_0000537		European:37.5|African:25|East Asian:12.5|Greater Middle Eastern:12.5|South Asian:12.5
PGS001839	0.0608053	0.0248171	0.0142801	portability-PLR_411.4	Coronary atherosclerosis	coronary atherosclerosis	MONDO_0021661		European:37.5|African:25|East Asian:12.5|Greater Middle Eastern:12.5|South Asian:12.5
PGS001840	-0.0178224	0.0247251	0.471018	portability-PLR_415	Pulmonary heart disease	cor pulmonale	MONDO_0004596		European:37.5|African:25|East Asian:12.5|Greater Middle Eastern:12.5|South Asian:12.5
PGS001841	0.0248043	0.0247272	0.315805	portability-PLR_427.2	Atrial fibrillation and flutter	atrial flutter|atrial fibrillation	EFO_0003911|EFO_0000275		European:37.5|African:25|East Asian:12.5|Greater Middle Eastern:12.5|South Asian:12.5
PGS001842	0.084945	0.0247425	0.000596593	portability-PLR_428	Congestive heart failure; nonhypertensive	congestive heart failure	EFO_0000373		European:37.5|African:25|East Asian:12.5|Greater Middle Eastern:12.5|South Asian:12.5
PGS001843	0.0124841	0.024765	0.614189	portability-PLR_443.9	Peripheral vascular disease, unspecified	peripheral vascular disease	EFO_0003875		European:37.5|African:25|East Asian:12.5|Greater Middle Eastern:12.5|South Asian:12.5
PGS001844	0.000327369	0.0247835	0.989461	portability-PLR_451	Phlebitis and thrombophlebitis	Phlebitis|Thrombophlebitis	EFO_1001395|HP_0004418		European:37.5|African:25|East Asian:12.5|Greater Middle Eastern:12.5|South Asian:12.5
PGS001845	0.0019553	0.0247411	0.937008	portability-PLR_454	Varicose veins	Varicose veins	HP_0002619		European:37.5|African:25|East Asian:12.5|Greater Middle Eastern:12.5|South Asian:12.5
PGS001846	0.00602593	0.0247571	0.807694	portability-PLR_455	Hemorrhoids	hemorrhoid	EFO_0009552		European:37.5|African:25|East Asian:12.5|Greater Middle Eastern:12.5|South Asian:12.5
PGS001847	-0.00834202	0.0247052	0.735617	portability-PLR_459.9	Circulatory disease NEC	vascular disease	EFO_0004264		European:37.5|African:25|East Asian:12.5|Greater Middle Eastern:12.5|South Asian:12.5
PGS001848	-0.0107602	0.0247704	0.663999	portability-PLR_471	Nasal polyps	Nasal polyposis	HP_0100582		European:37.5|African:25|East Asian:12.5|Greater Middle Eastern:12.5|South Asian:12.5
PGS001849	0.0608579	0.0248067	0.014156	portability-PLR_495	Asthma	asthma	MONDO_0004979		European:37.5|African:25|East Asian:12.5|Greater Middle Eastern:12.5|South Asian:12.5
PGS001850	0.0373819	0.0246777	0.129822	portability-PLR_496	Chronic airway obstruction	chronic obstructive pulmonary disease	EFO_0000341		European:37.5|African:25|East Asian:12.5|Greater Middle Eastern:12.5|South Asian:12.5
PGS001851	0.0438496	0.0247119	0.0759921	portability-PLR_530.1	Esophagitis, GERD and related diseases	gastroesophageal reflux disease|esophagitis	EFO_0003948|MONDO_0001409		European:37.5|African:25|East Asian:12.5|Greater Middle Eastern:12.5|South Asian:12.5
PGS001852	0.0398284	0.0247361	0.107369	portability-PLR_535.6	Duodenitis	duodenitis	MONDO_0004627		European:37.5|African:25|East Asian:12.5|Greater Middle Eastern:12.5|South Asian:12.5
PGS001853	0.00825338	0.024742	0.738699	portability-PLR_540	Appendiceal conditions	disorder of appendix	EFO_0009542		European:37.5|African:25|East Asian:12.5|Greater Middle Eastern:12.5|South Asian:12.5
PGS001854	-0.00649985	0.0247073	0.792493	portability-PLR_550.1	Inguinal hernia	Inguinal hernia	HP_0000023		European:37.5|African:25|East Asian:12.5|Greater Middle Eastern:12.5|South Asian:12.5
PGS001855	0.0426892	0.0247377	0.0844059	portability-PLR_555.2	Ulcerative colitis	ulcerative colitis	EFO_0000729		European:37.5|African:25|East Asian:12.5|Greater Middle Eastern:12.5|South Asian:12.5
PGS001856	-0.0216696	0.0247924	0.382095	portability-PLR_557.1	Celiac disease	celiac disease	EFO_0001060		European:42.9|African:28.6|Greater Middle Eastern:14.3|South Asian:14.3
PGS001857	0.0311558	0.024705	0.207268	portability-PLR_562.1	Diverticulosis	Colonic diverticula	HP_0002253		European:37.5|African:25|East Asian:12.5|Greater Middle Eastern:12.5|South Asian:12.5
PGS001858	-0.01351	0.024783	0.585663	portability-PLR_564	Functional digestive disorders	digestive system disease	EFO_0000405		European:37.5|African:25|East Asian:12.5|Greater Middle Eastern:12.5|South Asian:12.5
PGS001859	0.0142843	0.0247666	0.564103	portability-PLR_565.1	Anal and rectal polyp	anal polyp|polyp of rectum	MONDO_0060766|MONDO_0021398		European:37.5|African:25|East Asian:12.5|Greater Middle Eastern:12.5|South Asian:12.5
PGS001860	0.0404262	0.0247516	0.102411	portability-PLR_571.5	Other chronic nonalcoholic liver disease	liver disease	EFO_0001421		European:37.5|African:25|East Asian:12.5|Greater Middle Eastern:12.5|South Asian:12.5
PGS001861	0.0281193	0.0247414	0.255735	portability-PLR_574	Cholelithiasis and cholecystitis	cholelithiasis|Cholecystitis	EFO_0004799|HP_0001082		European:37.5|African:25|East Asian:12.5|Greater Middle Eastern:12.5|South Asian:12.5
PGS001862	-0.0179973	0.0247218	0.466617	portability-PLR_575	Other biliary tract disease	biliary tract disease	EFO_0009534		European:37.5|African:25|East Asian:12.5|Greater Middle Eastern:12.5|South Asian:12.5
PGS001863	0.0105798	0.024748	0.669014	portability-PLR_593	Hematuria	Hematuria	HP_0000790		European:37.5|African:25|East Asian:12.5|Greater Middle Eastern:12.5|South Asian:12.5
PGS001864	0.0207587	0.0249089	0.404628	portability-PLR_594	Urinary calculus	urolithiasis	MONDO_0024647		European:37.5|African:25|East Asian:12.5|Greater Middle Eastern:12.5|South Asian:12.5
PGS001865	0.00918978	0.0247301	0.710188	portability-PLR_600	Hyperplasia of prostate	benign prostatic hyperplasia	EFO_0000284		European:37.5|African:25|East Asian:12.5|Greater Middle Eastern:12.5|South Asian:12.5
PGS001866	0.0391933	0.0248112	0.114185	portability-PLR_615	Endometriosis	endometriosis	EFO_0001065		European:37.5|African:25|East Asian:12.5|Greater Middle Eastern:12.5|South Asian:12.5
PGS001867	-0.00117869	0.0247479	0.962013	portability-PLR_618	Genital prolapse	prolapse of female genital organ	MONDO_0001592		European:37.5|African:25|East Asian:12.5|Greater Middle Eastern:12.5|South Asian:12.5
PGS001868	-0.00405952	0.0247675	0.869806	portability-PLR_654.2	Rhesus isoimmunization in pregnancy	Rh isoimmunization	EFO_1001159		European:37.5|African:25|East Asian:12.5|Greater Middle Eastern:12.5|South Asian:12.5
PGS001869	0.0308848	0.024678	0.210748	portability-PLR_681	Superficial cellulitis and abscess	cellulitis	EFO_0003035		European:37.5|African:25|East Asian:12.5|Greater Middle Eastern:12.5|South Asian:12.5
PGS001870	-0.0228979	0.0248433	0.356688	portability-PLR_695.4	Lupus (localized and systemic)	lupus erythematosus	MONDO_0004670		European:37.5|African:25|East Asian:12.5|Greater Middle Eastern:12.5|South Asian:12.5
PGS001871	-0.0161833	0.0247148	0.512596	portability-PLR_696.4	Psoriasis	psoriasis	EFO_0000676		European:37.5|African:25|East Asian:12.5|Greater Middle Eastern:12.5|South Asian:12.5
PGS001872	0.0146897	0.0246444	0.55113	portability-PLR_697	Sarcoidosis	skin sarcoidosis	EFO_1000767		European:42.9|African:28.6|Greater Middle Eastern:14.3|South Asian:14.3
PGS001873	-0.0430086	0.0247637	0.0824293	portability-PLR_704	Diseases of hair and hair follicles	disorder of pilosebaceous unit	MONDO_0002917		European:37.5|African:25|East Asian:12.5|Greater Middle Eastern:12.5|South Asian:12.5
PGS001874	-0.0421505	0.0248081	0.0893083	portability-PLR_706.2	Sebaceous cyst	Epidermal Inclusion Cyst	EFO_1000243		European:37.5|African:25|East Asian:12.5|Greater Middle Eastern:12.5|South Asian:12.5
PGS001875	0.00707408	0.0247716	0.775206	portability-PLR_714.1	Rheumatoid arthritis	rheumatoid arthritis	EFO_0000685		European:37.5|African:25|East Asian:12.5|Greater Middle Eastern:12.5|South Asian:12.5
PGS001876	-0.000280484	0.0247155	0.990945	portability-PLR_715.2	Ankylosing spondylitis	ankylosing spondylitis	EFO_0003898		European:60|Greater Middle Eastern:20|South Asian:20
PGS001877	0.0119565	0.0247164	0.628563	portability-PLR_716	Other arthropathies	Arthropathy	HP_0003040		European:37.5|African:25|East Asian:12.5|Greater Middle Eastern:12.5|South Asian:12.5
PGS001878	0.0174022	0.024835	0.483481	portability-PLR_717	Polymyalgia Rheumatica	polymyalgia rheumatica	EFO_0008518		European:37.5|African:25|East Asian:12.5|Greater Middle Eastern:12.5|South Asian:12.5
PGS001879	0.0123663	0.0247699	0.617604	portability-PLR_727.4	Ganglion and cyst of synovium, tendon, and bursa	ganglion or cyst of synovium/tendon/bursa	MONDO_0004874		European:37.5|African:25|East Asian:12.5|Greater Middle Eastern:12.5|South Asian:12.5
PGS001880	-0.00615807	0.0247832	0.803765	portability-PLR_728.71	Contracture of palmar fascia [Dupuytren's disease]	Dupuytren Contracture	EFO_0004229		European:42.9|African:28.6|Greater Middle Eastern:14.3|South Asian:14.3
PGS001881	0.0304072	0.0247662	0.219534	portability-PLR_735.3	Hallux valgus (Bunion)	Hallux valgus	HP_0001822		European:37.5|African:25|East Asian:12.5|Greater Middle Eastern:12.5|South Asian:12.5
PGS001882	-0.016193	0.0247215	0.512457	portability-PLR_740	Osteoarthrosis	osteoarthritis	MONDO_0005178		European:37.5|African:25|East Asian:12.5|Greater Middle Eastern:12.5|South Asian:12.5
PGS001883	0.00937277	0.0247842	0.7053	portability-PLR_743.1	Osteoporosis	osteoporosis	EFO_0003882		European:37.5|African:25|East Asian:12.5|Greater Middle Eastern:12.5|South Asian:12.5
PGS001884	-0.0100665	0.0247465	0.684166	portability-PLR_785	Abdominal pain	Abdominal pain	HP_0002027		European:37.5|African:25|East Asian:12.5|Greater Middle Eastern:12.5|South Asian:12.5
PGS001885	0.0187037	0.024654	0.448062	portability-PLR_960.2	Allergy/adverse effect of penicillin	drug allergy	EFO_0009482		European:37.5|African:25|East Asian:12.5|Greater Middle Eastern:12.5|South Asian:12.5
PGS001886	0.0326699	0.024677	0.185537	portability-PLR_albumin	Albumin	serum albumin measurement	EFO_0004535		European:37.5|African:25|East Asian:12.5|Greater Middle Eastern:12.5|South Asian:12.5
PGS001887	0.0915897	0.0247702	0.000217667	portability-PLR_ankle_spacing	Ankle spacing width	anthropometric measurement	EFO_0004302		European:37.5|African:25|East Asian:12.5|Greater Middle Eastern:12.5|South Asian:12.5
PGS001888	-0.0661436	0.0247551	0.00754194	portability-PLR_apoA	Apolipoprotein A	apolipoprotein A 1 measurement	EFO_0004614		European:37.5|African:25|East Asian:12.5|Greater Middle Eastern:12.5|South Asian:12.5
PGS001889	-0.0464104	0.0247869	0.061155	portability-PLR_apoB	Apolipoprotein B	apolipoprotein B measurement	EFO_0004615		European:37.5|African:25|East Asian:12.5|Greater Middle Eastern:12.5|South Asian:12.5
PGS001890	0.016605	0.0246824	0.501107	portability-PLR_avMSE	avMSE	visual acuity measurement	EFO_0008385		European:37.5|African:25|East Asian:12.5|Greater Middle Eastern:12.5|South Asian:12.5
PGS001891	0.0189042	0.0247133	0.444307	portability-PLR_bad_hearing	Hearing difficulty/problems	hearing disorder	MONDO_0021945		European:37.5|African:25|East Asian:12.5|Greater Middle Eastern:12.5|South Asian:12.5
PGS001892	-0.101032	0.0248036	4.64e-05	portability-PLR_birth_weight	Birth weight	birth weight	EFO_0004344		European:37.5|African:25|East Asian:12.5|Greater Middle Eastern:12.5|South Asian:12.5
PGS001893	0.0290624	0.0247645	0.240575	portability-PLR_calcium	Calcium	calcium measurement	EFO_0004838		European:37.5|African:25|East Asian:12.5|Greater Middle Eastern:12.5|South Asian:12.5
PGS001894	0.00719724	0.0247765	0.771444	portability-PLR_celiac_gluten	Diagnosed with coeliac disease or gluten sensitivity	celiac disease	EFO_0001060		European:42.9|African:28.6|Greater Middle Eastern:14.3|South Asian:14.3
PGS001895	-0.077103	0.0247292	0.0018215	portability-PLR_cholesterol	Cholesterol	total cholesterol measurement	EFO_0004574		European:37.5|African:25|East Asian:12.5|Greater Middle Eastern:12.5|South Asian:12.5
PGS001896	-0.00798941	0.0247704	0.747045	portability-PLR_darker_hair0	Hair colour (natural, before greying)	hair colour measurement	EFO_0007822		European:37.5|African:25|East Asian:12.5|Greater Middle Eastern:12.5|South Asian:12.5
PGS001897	0.00262933	0.0248054	0.915584	portability-PLR_darker_skin0	Skin colour	skin pigmentation	EFO_0003784		European:37.5|African:25|East Asian:12.5|Greater Middle Eastern:12.5|South Asian:12.5
PGS001898	-0.0148341	0.0247421	0.548808	portability-PLR_depressed_for_1w	Ever depressed for a whole week	depressive symptom measurement	EFO_0007006		European:37.5|African:25|East Asian:12.5|Greater Middle Eastern:12.5|South Asian:12.5
PGS001899	0.0263488	0.0248009	0.288047	portability-PLR_depression_feelings	Recent feelings of depression	depressive symptom measurement	EFO_0007006		European:37.5|African:25|East Asian:12.5|Greater Middle Eastern:12.5|South Asian:12.5
PGS001900	0.0306233	0.0247662	0.216274	portability-PLR_diastolic_BP	Diastolic blood pressure, automated reading	diastolic blood pressure	EFO_0006336		European:37.5|African:25|East Asian:12.5|Greater Middle Eastern:12.5|South Asian:12.5
PGS001901	-0.000192242	0.0247915	0.993813	portability-PLR_drink_alcohol	Alcohol drinker status	alcohol drinking	EFO_0004329		European:37.5|African:25|East Asian:12.5|Greater Middle Eastern:12.5|South Asian:12.5
PGS001902	-0.0173429	0.0247256	0.483043	portability-PLR_ECG_P_duration	P duration	P wave duration	EFO_0005094		European:37.5|African:25|East Asian:12.5|Greater Middle Eastern:12.5|South Asian:12.5
PGS001903	0.013059	0.0247117	0.597184	portability-PLR_ECG_PP_interval	PP interval	PP interval	EFO_0600085		European:37.5|African:25|East Asian:12.5|Greater Middle Eastern:12.5|South Asian:12.5
PGS001904	-0.0172348	0.0247215	0.485705	portability-PLR_ECG_PQ_interval	PQ interval	PR interval	EFO_0004462		European:37.5|African:25|East Asian:12.5|Greater Middle Eastern:12.5|South Asian:12.5
PGS001905	-0.027058	0.0247646	0.274565	portability-PLR_ECG_QT_interval	QT interval	QT interval	EFO_0004682		European:37.5|African:25|East Asian:12.5|Greater Middle Eastern:12.5|South Asian:12.5
PGS001906	-0.0146134	0.0247545	0.554967	portability-PLR_ECG_QTC_interval	QTC interval	QT interval	EFO_0004682		European:37.5|African:25|East Asian:12.5|Greater Middle Eastern:12.5|South Asian:12.5
PGS001907	0.0108145	0.0246625	0.661025	portability-PLR_ECG_RR_interval	RR interval	RR interval	EFO_0004831		European:37.5|African:25|East Asian:12.5|Greater Middle Eastern:12.5|South Asian:12.5
PGS001908	0.00356449	0.0247523	0.885495	portability-PLR_erythrocyte_width	Red blood cell (erythrocyte) distribution width	red blood cell distribution width	EFO_0005192		European:37.5|African:25|East Asian:12.5|Greater Middle Eastern:12.5|South Asian:12.5
PGS001909	0.0365928	0.0248138	0.140294	portability-PLR_erythrocyte	Red blood cell (erythrocyte) count	erythrocyte count	EFO_0004305		European:37.5|African:25|East Asian:12.5|Greater Middle Eastern:12.5|South Asian:12.5
PGS001910	-0.0140392	0.0246665	0.569249	portability-PLR_ever_cannabis	Ever taken cannabis	Cannabis use	EFO_0007585		European:37.5|African:25|East Asian:12.5|Greater Middle Eastern:12.5|South Asian:12.5
PGS001911	0.0282667	0.024782	0.254031	portability-PLR_ever_smoked	Ever smoked	smoking status measurement	EFO_0006527		European:37.5|African:25|East Asian:12.5|Greater Middle Eastern:12.5|South Asian:12.5
PGS001912	-0.0202615	0.0246721	0.411516	portability-PLR_F_age_first_birth	Age at first live birth	age at first birth measurement	EFO_0009101		European:37.5|African:25|East Asian:12.5|Greater Middle Eastern:12.5|South Asian:12.5
PGS001913	-0.0040209	0.0247748	0.871071	portability-PLR_F_length_menstrual_cycle	Length of menstrual cycle	menstrual cycle measurement	EFO_0007786		European:37.5|African:25|East Asian:12.5|Greater Middle Eastern:12.5|South Asian:12.5
PGS001914	-0.0416693	0.0247417	0.0921484	portability-PLR_F_log_testosterone	Testosterone (female only)	testosterone measurement|female	EFO_0004908|PATO_0000383		European:37.5|African:25|East Asian:12.5|Greater Middle Eastern:12.5|South Asian:12.5
PGS001915	-0.0782094	0.024856	0.00165239	portability-PLR_F_menarche	Age when periods started (menarche)	age at menarche	EFO_0004703		European:37.5|African:25|East Asian:12.5|Greater Middle Eastern:12.5|South Asian:12.5
PGS001916	0.00260631	0.0246891	0.915927	portability-PLR_fall_1y	Falls in the last year	fall	EFO_0009631		European:37.5|African:25|East Asian:12.5|Greater Middle Eastern:12.5|South Asian:12.5
PGS001917	0.239941	0.0249073	5.78e-22	portability-PLR_fat_perc	Body fat percentage	body fat percentage	EFO_0007800		European:37.5|African:25|East Asian:12.5|Greater Middle Eastern:12.5|South Asian:12.5
PGS001918	-0.0780146	0.0247346	0.00161015	portability-PLR_FEV1	Forced expiratory volume in 1-second (FEV1), Best measure	forced expiratory volume	EFO_0004314		European:75|Greater Middle Eastern:25
PGS001919	-0.0101898	0.0247297	0.680305	portability-PLR_fluid_intelligence	Fluid intelligence score	intelligence	EFO_0004337		European:37.5|African:25|East Asian:12.5|Greater Middle Eastern:12.5|South Asian:12.5
PGS001920	0.00857488	0.0248378	0.729918	portability-PLR_foreboding_feelings	Recent feelings of foreboding	worry measurement	EFO_0009589		European:37.5|African:25|East Asian:12.5|Greater Middle Eastern:12.5|South Asian:12.5
PGS001921	0.0208654	0.0248046	0.400241	portability-PLR_fracture_5y	Fractured/broken bones in last 5 years	bone fracture	EFO_0003931		European:37.5|African:25|East Asian:12.5|Greater Middle Eastern:12.5|South Asian:12.5
PGS001922	-0.0656007	0.0247269	0.00797788	portability-PLR_FVC	Forced vital capacity (FVC), Best measure	vital capacity	EFO_0004312		European:75|Greater Middle Eastern:25
PGS001923	0.00873117	0.0246991	0.723712	portability-PLR_geek_time	Time spent watching television (TV) or using computer	lifestyle measurement	EFO_0010724		European:37.5|African:25|East Asian:12.5|Greater Middle Eastern:12.5|South Asian:12.5
PGS001924	-0.0268304	0.0246921	0.277215	portability-PLR_glasses	Wears glasses or contact lenses	eye measurement	EFO_0004731		European:37.5|African:25|East Asian:12.5|Greater Middle Eastern:12.5|South Asian:12.5
PGS001925	0.0066059	0.0247749	0.789749	portability-PLR_haematocrit_perc	Haematocrit percentage	hematocrit	EFO_0004348		European:37.5|African:25|East Asian:12.5|Greater Middle Eastern:12.5|South Asian:12.5
PGS001926	0.0029994	0.0247455	0.903525	portability-PLR_haemoglobin	Haemoglobin concentration	hemoglobin measurement	EFO_0004509		European:37.5|African:25|East Asian:12.5|Greater Middle Eastern:12.5|South Asian:12.5
PGS001927	-0.0213928	0.0246547	0.385561	portability-PLR_hand_grip_strength	Hand grip strength (mean of both)	grip strength measurement	EFO_0006941		European:37.5|African:25|East Asian:12.5|Greater Middle Eastern:12.5|South Asian:12.5
PGS001928	0.0392049	0.0247774	0.113586	portability-PLR_headaches_for_3m	Headaches for 3+ months	headache disorder	EFO_0009550		European:37.5|African:25|East Asian:12.5|Greater Middle Eastern:12.5|South Asian:12.5
PGS001929	0.00921866	0.0247626	0.709683	portability-PLR_height	Standing height	body height	EFO_0004339		European:37.5|African:25|East Asian:12.5|Greater Middle Eastern:12.5|South Asian:12.5
PGS001930	0.0464738	0.0247397	0.0603111	portability-PLR_immature_reticulocyte_frac	Immature reticulocyte fraction	Immature Reticulocyte Fraction Measurement	EFO_0009253		European:37.5|African:25|East Asian:12.5|Greater Middle Eastern:12.5|South Asian:12.5
PGS001931	-0.0354036	0.024687	0.151545	portability-PLR_income	Average total household income before tax	household income	EFO_0009695		European:37.5|African:25|East Asian:12.5|Greater Middle Eastern:12.5|South Asian:12.5
PGS001932	0.0798599	0.024815	0.00128995	portability-PLR_insomnia	Sleeplessness / insomnia	insomnia	EFO_0004698		European:37.5|African:25|East Asian:12.5|Greater Middle Eastern:12.5|South Asian:12.5
PGS001933	-0.0685347	0.0247353	0.00559324	portability-PLR_LDL	LDL direct	low density lipoprotein cholesterol measurement	EFO_0004611		European:37.5|African:25|East Asian:12.5|Greater Middle Eastern:12.5|South Asian:12.5
PGS001934	0.0614047	0.0248103	0.0133248	portability-PLR_less_alcohol	Alcohol intake frequency	alcohol consumption measurement	EFO_0007878		European:37.5|African:25|East Asian:12.5|Greater Middle Eastern:12.5|South Asian:12.5
PGS001935	0.0882093	0.0247448	0.000364187	portability-PLR_less_happy_with_health	General happiness with own health	health satisfaction measurement	EFO_0009724		European:37.5|African:25|East Asian:12.5|Greater Middle Eastern:12.5|South Asian:12.5
PGS001936	0.0163829	0.0247249	0.507582	portability-PLR_less_happy	General happiness	wellbeing measurement	EFO_0007869		European:37.5|African:25|East Asian:12.5|Greater Middle Eastern:12.5|South Asian:12.5
PGS001937	-0.00867203	0.0247924	0.726499	portability-PLR_less_tanned	Ease of skin tanning	suntan	EFO_0004279		European:37.5|African:25|East Asian:12.5|Greater Middle Eastern:12.5|South Asian:12.5
PGS001938	-0.0339646	0.024773	0.170364	portability-PLR_log_age_first_sex	Age first had sexual intercourse	age at first sexual intercourse measurement	EFO_0009749		European:37.5|African:25|East Asian:12.5|Greater Middle Eastern:12.5|South Asian:12.5
PGS001939	-0.0234186	0.0247582	0.344202	portability-PLR_log_ALP	Alkaline phosphatase	alkaline phosphatase measurement	EFO_0004533		European:37.5|African:25|East Asian:12.5|Greater Middle Eastern:12.5|South Asian:12.5
PGS001940	0.153445	0.0247683	5.82e-10	portability-PLR_log_ALT	Alanine aminotransferase	serum alanine aminotransferase measurement	EFO_0004735		European:37.5|African:25|East Asian:12.5|Greater Middle Eastern:12.5|South Asian:12.5
PGS001941	0.0859632	0.0248431	0.000539685	portability-PLR_log_AST	Aspartate aminotransferase	aspartate aminotransferase measurement	EFO_0004736		European:37.5|African:25|East Asian:12.5|Greater Middle Eastern:12.5|South Asian:12.5
PGS001942	-0.0275008	0.0247528	0.266562	portability-PLR_log_bilirubin	Total bilirubin	bilirubin measurement	EFO_0004570		European:37.5|African:25|East Asian:12.5|Greater Middle Eastern:12.5|South Asian:12.5
PGS001943	0.277185	0.0249406	1.07e-28	portability-PLR_log_BMI	Body mass index (BMI)	body mass index	EFO_0004340		European:37.5|African:25|East Asian:12.5|Greater Middle Eastern:12.5|South Asian:12.5
PGS001944	0.0317477	0.0247184	0.199011	portability-PLR_log_creatinine_urine	Creatinine (enzymatic) in urine	creatinine clearance measurement	EFO_0007934		European:37.5|African:25|East Asian:12.5|Greater Middle Eastern:12.5|South Asian:12.5
PGS001945	-0.0445889	0.0248094	0.0722948	portability-PLR_log_creatinine	Creatinine	creatinine measurement	EFO_0004518		European:37.5|African:25|East Asian:12.5|Greater Middle Eastern:12.5|South Asian:12.5
PGS001946	0.144079	0.0247672	5.98e-09	portability-PLR_log_CRP	C-reactive protein	C-reactive protein measurement	EFO_0004458		European:37.5|African:25|East Asian:12.5|Greater Middle Eastern:12.5|South Asian:12.5
PGS001947	-0.00408012	0.0247772	0.869202	portability-PLR_log_cystatinC	Cystatin C	cystatin C measurement	EFO_0004617		European:37.5|African:25|East Asian:12.5|Greater Middle Eastern:12.5|South Asian:12.5
PGS001948	0.0440841	0.0247649	0.0750591	portability-PLR_log_ECG_QRS_duration	QRS duration	QRS duration	EFO_0005055		European:37.5|African:25|East Asian:12.5|Greater Middle Eastern:12.5|South Asian:12.5
PGS001949	-0.0395749	0.0248039	0.110598	portability-PLR_log_eosinophil_perc	Eosinophil percentage	eosinophil percentage of leukocytes	EFO_0007991		European:37.5|African:25|East Asian:12.5|Greater Middle Eastern:12.5|South Asian:12.5
PGS001950	0.164001	0.0247581	3.49e-11	portability-PLR_log_fat_free_mass	Whole body fat-free mass	lean body mass	EFO_0004995		European:37.5|African:25|East Asian:12.5|Greater Middle Eastern:12.5|South Asian:12.5
PGS001951	0.270798	0.0249062	1.55e-27	portability-PLR_log_fat_mass	Whole body fat mass	fat body mass	EFO_0005409		European:37.5|African:25|East Asian:12.5|Greater Middle Eastern:12.5|South Asian:12.5
PGS001952	0.250515	0.024867	7.18e-24	portability-PLR_log_glucose	Glucose	glucose measurement	EFO_0004468		European:37.5|African:25|East Asian:12.5|Greater Middle Eastern:12.5|South Asian:12.5
PGS001953	0.313798	0.0250226	4.48e-36	portability-PLR_log_HbA1c	Glycated haemoglobin (HbA1c)	HbA1c measurement	EFO_0004541		European:37.5|African:25|East Asian:12.5|Greater Middle Eastern:12.5|South Asian:12.5
PGS001954	-0.135348	0.024799	4.82e-08	portability-PLR_log_HDL	HDL cholesterol	high density lipoprotein cholesterol measurement	EFO_0004612		European:37.5|African:25|East Asian:12.5|Greater Middle Eastern:12.5|South Asian:12.5
PGS001955	0.024534	0.0247939	0.32241	portability-PLR_log_heel_BMD	Heel bone mineral density (BMD)	heel bone mineral density	EFO_0009270		European:37.5|African:25|East Asian:12.5|Greater Middle Eastern:12.5|South Asian:12.5
PGS001956	0.0205681	0.0247629	0.406199	portability-PLR_log_heel_BUA	Heel Broadband ultrasound attenuation, direct entry	calcaneal bone quantitative ultrasound measurement	EFO_0007772		European:37.5|African:25|East Asian:12.5|Greater Middle Eastern:12.5|South Asian:12.5
PGS001957	0.0211266	0.0247822	0.393941	portability-PLR_log_heel_SoS	Speed of sound through heel	velocity of sound measurement	EFO_0005654		European:37.5|African:25|East Asian:12.5|Greater Middle Eastern:12.5|South Asian:12.5
PGS001958	0.218082	0.0248168	1.53e-18	portability-PLR_log_hip_circ	Hip circumference	hip circumference	EFO_0005093		European:37.5|African:25|East Asian:12.5|Greater Middle Eastern:12.5|South Asian:12.5
PGS001959	0.113678	0.0247681	4.44e-06	portability-PLR_log_HLR_reticulocyte	High light scatter reticulocyte count	reticulocyte measurement	EFO_0010700		European:37.5|African:25|East Asian:12.5|Greater Middle Eastern:12.5|South Asian:12.5
PGS001960	-0.0171997	0.0247555	0.48719	portability-PLR_log_IGF1	IGF-1	IGF-1 measurement	EFO_0004627		European:37.5|African:25|East Asian:12.5|Greater Middle Eastern:12.5|South Asian:12.5
PGS001961	-0.110522	0.0248398	8.61e-06	portability-PLR_log_impedance	Impedance of whole body	body composition measurement	EFO_0005106		European:37.5|African:25|East Asian:12.5|Greater Middle Eastern:12.5|South Asian:12.5
PGS001962	0.0539044	0.0246591	0.0288164	portability-PLR_log_leukocyte	White blood cell (leukocyte) count	leukocyte count	EFO_0004308		European:37.5|African:25|East Asian:12.5|Greater Middle Eastern:12.5|South Asian:12.5
PGS001963	0.0168391	0.0246984	0.495372	portability-PLR_log_lipoA	Lipoprotein A	lipoprotein A measurement	EFO_0006925		European:37.5|African:25|East Asian:12.5|Greater Middle Eastern:12.5|South Asian:12.5
PGS001964	0.084075	0.0248891	0.000730172	portability-PLR_log_log_gammaGT	Gamma glutamyltransferase	serum gamma-glutamyl transferase measurement	EFO_0004532		European:37.5|African:25|East Asian:12.5|Greater Middle Eastern:12.5|South Asian:12.5
PGS001965	0.0419869	0.0247586	0.0899133	portability-PLR_log_lymphocyte	Lymphocyte count	lymphocyte count	EFO_0004587		European:37.5|African:25|East Asian:12.5|Greater Middle Eastern:12.5|South Asian:12.5
PGS001966	-0.0254895	0.0247049	0.302186	portability-PLR_log_mean_carotid_IMT	Mean carotid IMT (intima-medial thickness) at 120/150/210/240 degrees	carotid artery intima media thickness	EFO_0007117		European:37.5|African:25|East Asian:12.5|Greater Middle Eastern:12.5|South Asian:12.5
PGS001967	-0.0115846	0.0247584	0.639852	portability-PLR_log_microalbumin_urine	Microalbumin in urine	urinary microalbumin measurement	EFO_0010967		European:37.5|African:25|East Asian:12.5|Greater Middle Eastern:12.5|South Asian:12.5
PGS001968	-0.0163203	0.0248184	0.510803	portability-PLR_log_monocyte	Monocyte count	monocyte count	EFO_0005091		European:37.5|African:25|East Asian:12.5|Greater Middle Eastern:12.5|South Asian:12.5
PGS001969	0.0336849	0.0247057	0.172741	portability-PLR_log_neutrophil	Neutrophil count	neutrophil count	EFO_0004833		European:37.5|African:25|East Asian:12.5|Greater Middle Eastern:12.5|South Asian:12.5
PGS001970	0.00899689	0.0246446	0.715063	portability-PLR_log_platelet_crit	Platelet crit	platelet crit	EFO_0007985		European:37.5|African:25|East Asian:12.5|Greater Middle Eastern:12.5|South Asian:12.5
PGS001971	-0.0128986	0.0247452	0.602187	portability-PLR_log_platelet_volume	Mean platelet (thrombocyte) volume	mean platelet volume	EFO_0004584		European:37.5|African:25|East Asian:12.5|Greater Middle Eastern:12.5|South Asian:12.5
PGS001972	0.0384652	0.0247812	0.120616	portability-PLR_log_platelet_width	Platelet distribution width	platelet component distribution width	EFO_0007984		European:37.5|African:25|East Asian:12.5|Greater Middle Eastern:12.5|South Asian:12.5
PGS001973	0.0129515	0.0246957	0.599972	portability-PLR_log_platelet	Platelet count	platelet count	EFO_0004309		European:37.5|African:25|East Asian:12.5|Greater Middle Eastern:12.5|South Asian:12.5
PGS001974	0.0219233	0.0247535	0.3758	portability-PLR_log_potassium_urine	Potassium in urine	urinary potassium measurement	EFO_0010952		European:37.5|African:25|East Asian:12.5|Greater Middle Eastern:12.5|South Asian:12.5
PGS001975	0.0622695	0.0247058	0.0117208	portability-PLR_log_pulse_rate	Pulse rate, automated reading	heart rate	EFO_0004326		European:37.5|African:25|East Asian:12.5|Greater Middle Eastern:12.5|South Asian:12.5
PGS001976	0.102398	0.0247524	3.52e-05	portability-PLR_log_reticulocyte	Reticulocyte count	reticulocyte count	EFO_0007986		European:37.5|African:25|East Asian:12.5|Greater Middle Eastern:12.5|South Asian:12.5
PGS001977	-0.166367	0.024846	2.14e-11	portability-PLR_log_SHBG	Sex hormone binding globulin (SHBG)	sex hormone-binding globulin measurement	EFO_0004696		European:37.5|African:25|East Asian:12.5|Greater Middle Eastern:12.5|South Asian:12.5
PGS001978	-0.0351888	0.0247895	0.155752	portability-PLR_log_sleep	Sleep duration	sleep duration	EFO_0005271		European:37.5|African:25|East Asian:12.5|Greater Middle Eastern:12.5|South Asian:12.5
PGS001979	0.131931	0.024912	1.18e-07	portability-PLR_log_triglycerides	Triglycerides	triglyceride measurement	EFO_0004530		European:37.5|African:25|East Asian:12.5|Greater Middle Eastern:12.5|South Asian:12.5
PGS001980	-0.00319623	0.0247578	0.897279	portability-PLR_log_urea	Urea	urea measurement	EFO_0011005		European:37.5|African:25|East Asian:12.5|Greater Middle Eastern:12.5|South Asian:12.5
PGS001981	0.0329225	0.0247153	0.182836	portability-PLR_log_ventricular_rate	Ventricular rate	ventricular rate measurement	EFO_0007928		European:37.5|African:25|East Asian:12.5|Greater Middle Eastern:12.5|South Asian:12.5
PGS001982	0.0169314	0.0246729	0.492564	portability-PLR_log_vitaminD	Vitamin D	vitamin D measurement	EFO_0004631		European:37.5|African:25|East Asian:12.5|Greater Middle Eastern:12.5|South Asian:12.5
PGS001983	0.286903	0.0249092	1.07e-30	portability-PLR_log_waist_circ	Waist circumference	waist circumference	EFO_0004342		European:37.5|African:25|East Asian:12.5|Greater Middle Eastern:12.5|South Asian:12.5
PGS001984	0.169023	0.0247693	8.86e-12	portability-PLR_log_water_mass	Whole body water mass	whole body water mass	EFO_0009805		European:37.5|African:25|East Asian:12.5|Greater Middle Eastern:12.5|South Asian:12.5
PGS001985	-0.0270875	0.0246717	0.272241	portability-PLR_logMAR	logMAR in round (left/right)	visual acuity measurement	EFO_0008385		European:37.5|African:25|East Asian:12.5|Greater Middle Eastern:12.5|South Asian:12.5
PGS001986	0.00169334	0.0248359	0.945641	portability-PLR_lymphocyte_perc	Lymphocyte percentage	lymphocyte percentage of leukocytes	EFO_0007993		European:37.5|African:25|East Asian:12.5|Greater Middle Eastern:12.5|South Asian:12.5
PGS001987	-0.00969529	0.0247984	0.695823	portability-PLR_M_less_hair	Hair/balding pattern	balding measurement	EFO_0007825		European:37.5|African:25|East Asian:12.5|Greater Middle Eastern:12.5|South Asian:12.5
PGS001988	-0.00481266	0.0247359	0.845736	portability-PLR_M_log_testosterone	Testosterone (male only)	testosterone measurement|male	EFO_0004908|PATO_0000384		European:37.5|African:25|East Asian:12.5|Greater Middle Eastern:12.5|South Asian:12.5
PGS001989	-0.0140818	0.0249333	0.572224	portability-PLR_MCH	Mean corpuscular haemoglobin	mean corpuscular hemoglobin	EFO_0004527		European:37.5|African:25|East Asian:12.5|Greater Middle Eastern:12.5|South Asian:12.5
PGS001990	-0.0120456	0.0248793	0.628273	portability-PLR_MCV	Mean corpuscular volume	mean corpuscular volume	EFO_0004526		European:37.5|African:25|East Asian:12.5|Greater Middle Eastern:12.5|South Asian:12.5
PGS001991	-0.0549078	0.024816	0.0269258	portability-PLR_monocyte_perc	Monocyte percentage	monocyte percentage of leukocytes	EFO_0007989		European:37.5|African:25|East Asian:12.5|Greater Middle Eastern:12.5|South Asian:12.5
PGS001992	-0.00527179	0.0246945	0.830952	portability-PLR_more_evening	Morning/evening person (chronotype)	chronotype measurement	EFO_0008328		European:37.5|African:25|East Asian:12.5|Greater Middle Eastern:12.5|South Asian:12.5
PGS001993	-0.00616983	0.0247623	0.803235	portability-PLR_more_sunscreen	Use of sun/uv protection	sun exposure measurement	EFO_0010729		European:37.5|African:25|East Asian:12.5|Greater Middle Eastern:12.5|South Asian:12.5
PGS001994	-0.0380865	0.0247066	0.123183	portability-PLR_myopia	Myopia diagnosis	Myopia	HP_0000545		European:37.5|African:25|East Asian:12.5|Greater Middle Eastern:12.5|South Asian:12.5
PGS001995	0.0353519	0.0247862	0.15379	portability-PLR_narcolepsy	Daytime dozing / sleeping (narcolepsy)	narcolepsy	MONDO_0021107		European:37.5|African:25|East Asian:12.5|Greater Middle Eastern:12.5|South Asian:12.5
PGS001996	0.0250392	0.0247604	0.31189	portability-PLR_neuroticism	Neuroticism score	neuroticism measurement	EFO_0007660		European:37.5|African:25|East Asian:12.5|Greater Middle Eastern:12.5|South Asian:12.5
PGS001997	0.0153972	0.0248546	0.535594	portability-PLR_neutrophil_perc	Neutrophil percentage	neutrophil percentage of leukocytes	EFO_0007990		European:37.5|African:25|East Asian:12.5|Greater Middle Eastern:12.5|South Asian:12.5
PGS001998	-0.00811129	0.0247359	0.742975	portability-PLR_phosphate	Phosphate	phosphate measurement	EFO_0010968		European:37.5|African:25|East Asian:12.5|Greater Middle Eastern:12.5|South Asian:12.5
PGS001999	0.0130575	0.0247357	0.597583	portability-PLR_play_computer	Plays computer games	lifestyle measurement	EFO_0010724		European:37.5|African:25|East Asian:12.5|Greater Middle Eastern:12.5|South Asian:12.5
PGS002000	0.110079	0.0247259	8.51e-06	portability-PLR_poorer_health	Overall health rating	health trait	EFO_0007652		European:37.5|African:25|East Asian:12.5|Greater Middle Eastern:12.5|South Asian:12.5
PGS002001	0.0411383	0.0248165	0.0973775	portability-PLR_protein	Total protein	total blood protein measurement	EFO_0004536		European:37.5|African:25|East Asian:12.5|Greater Middle Eastern:12.5|South Asian:12.5
PGS002002	0.0168356	0.0247062	0.495598	portability-PLR_red_hair	Hair colour (natural, before greying)	hair colour measurement	EFO_0007822		European:42.9|African:28.6|Greater Middle Eastern:14.3|South Asian:14.3
PGS002003	0.00363279	0.0247025	0.883083	portability-PLR_reticulocyte_volume	Mean reticulocyte volume	mean reticulocyte volume	EFO_0010701		European:37.5|African:25|East Asian:12.5|Greater Middle Eastern:12.5|South Asian:12.5
PGS002004	0.0163185	0.0247211	0.509187	portability-PLR_sensitive_stomach	Sensitive stomach	health trait	EFO_0007652		European:37.5|African:25|East Asian:12.5|Greater Middle Eastern:12.5|South Asian:12.5
PGS002005	0.0194418	0.0248983	0.434892	portability-PLR_sitting_height	Sitting height	sitting height measurement	EFO_0011011		European:37.5|African:25|East Asian:12.5|Greater Middle Eastern:12.5|South Asian:12.5
PGS002006	0.0713641	0.0247239	0.00389621	portability-PLR_snoring	Snoring	snoring measurement	EFO_0008341		European:37.5|African:25|East Asian:12.5|Greater Middle Eastern:12.5|South Asian:12.5
PGS002007	0.0451206	0.0247141	0.0678956	portability-PLR_sodium_urine	Sodium in urine	sodium measurement	EFO_0009282		European:37.5|African:25|East Asian:12.5|Greater Middle Eastern:12.5|South Asian:12.5
PGS002008	-0.0293997	0.024707	0.234072	portability-PLR_sphered_cell_volume	Mean sphered cell volume	hematological measurement	EFO_0004503		European:37.5|African:25|East Asian:12.5|Greater Middle Eastern:12.5|South Asian:12.5
PGS002009	0.0917802	0.0247192	0.000204886	portability-PLR_systolic_BP	Systolic blood pressure, automated reading	systolic blood pressure	EFO_0006335		European:37.5|African:25|East Asian:12.5|Greater Middle Eastern:12.5|South Asian:12.5
PGS002010	0.0675328	0.0247806	0.0064258	portability-PLR_urate	Urate	urate measurement	EFO_0004531		European:37.5|African:25|East Asian:12.5|Greater Middle Eastern:12.5|South Asian:12.5
PGS002011	0.00868802	0.0246609	0.724614	portability-PLR_water_intake	Water intake	drinking behavior	EFO_0004315		European:37.5|African:25|East Asian:12.5|Greater Middle Eastern:12.5|South Asian:12.5
PGS002012	-0.0261832	0.0247285	0.289678	portability-PLR_years_of_edu	Qualifications (years of education)	educational attainment	EFO_0011015		European:37.5|African:25|East Asian:12.5|Greater Middle Eastern:12.5|South Asian:12.5
PGS002013	-0.0249559	0.0247944	0.314169	portability-ldpred2_153	Colorectal cancer	colorectal cancer	EFO_0005842		European:37.5|African:25|East Asian:12.5|Greater Middle Eastern:12.5|South Asian:12.5
PGS002014	0.00511921	0.0247254	0.835976	portability-ldpred2_172	Skin cancer	skin carcinoma	EFO_0009259		European:37.5|African:25|East Asian:12.5|Greater Middle Eastern:12.5|South Asian:12.5
PGS002015	-0.0383481	0.0247325	0.121018	portability-ldpred2_174.1	Breast cancer [female]	breast carcinoma	EFO_0000305		European:37.5|African:25|East Asian:12.5|Greater Middle Eastern:12.5|South Asian:12.5
PGS002016	0.00511028	0.0247487	0.836411	portability-ldpred2_185	Cancer of prostate	prostate carcinoma	EFO_0001663		European:37.5|African:25|East Asian:12.5|Greater Middle Eastern:12.5|South Asian:12.5
PGS002017	-0.00809936	0.0246419	0.742396	portability-ldpred2_189.2	Cancer of bladder	urinary bladder carcinoma	MONDO_0004986		European:37.5|African:25|East Asian:12.5|Greater Middle Eastern:12.5|South Asian:12.5
PGS002018	-0.0122829	0.0246986	0.618971	portability-ldpred2_193	Thyroid cancer	thyroid carcinoma	EFO_0002892		European:37.5|African:25|East Asian:12.5|Greater Middle Eastern:12.5|South Asian:12.5
PGS002019	0.0574987	0.0248136	0.0204916	portability-ldpred2_208	Benign neoplasm of colon	benign colon neoplasm	MONDO_0002278		European:37.5|African:25|East Asian:12.5|Greater Middle Eastern:12.5|South Asian:12.5
PGS002020	9.6e-05	0.0247918	0.996911	portability-ldpred2_211	Benign neoplasm of other parts of digestive system	benign digestive system neoplasm	MONDO_0000385		European:37.5|African:25|East Asian:12.5|Greater Middle Eastern:12.5|South Asian:12.5
PGS002021	0.0181981	0.0246717	0.46075	portability-ldpred2_218	Benign neoplasm of uterus	uterine benign neoplasm	MONDO_0000632		European:37.5|African:25|East Asian:12.5|Greater Middle Eastern:12.5|South Asian:12.5
PGS002022	-0.0283364	0.024704	0.251366	portability-ldpred2_241.2	Nontoxic multinodular goiter	multinodular goiter|nontoxic goiter	MONDO_0000334|MONDO_0001658		European:37.5|African:25|East Asian:12.5|Greater Middle Eastern:12.5|South Asian:12.5
PGS002023	-0.0731482	0.024874	0.00327424	portability-ldpred2_242	Thyrotoxicosis with or without goiter	Thyrotoxicosis	EFO_0009190		European:37.5|African:25|East Asian:12.5|Greater Middle Eastern:12.5|South Asian:12.5
PGS002024	0.00894479	0.0247823	0.718149	portability-ldpred2_244	Hypothyroidism	hypothyroidism	EFO_0004705		European:37.5|African:25|East Asian:12.5|Greater Middle Eastern:12.5|South Asian:12.5
PGS002025	0.0273614	0.0248523	0.270914	portability-ldpred2_250.1	Type 1 diabetes	type 1 diabetes mellitus	MONDO_0005147		European:37.5|African:25|East Asian:12.5|Greater Middle Eastern:12.5|South Asian:12.5
PGS002026	0.374554	0.0252103	6.25e-50	portability-ldpred2_250.2	Type 2 diabetes	type 2 diabetes mellitus	MONDO_0005148		European:37.5|African:25|East Asian:12.5|Greater Middle Eastern:12.5|South Asian:12.5
PGS002027	0.061602	0.0247983	0.0129873	portability-ldpred2_250.7	Diabetic retinopathy	diabetic retinopathy	EFO_0003770		European:37.5|African:25|East Asian:12.5|Greater Middle Eastern:12.5|South Asian:12.5
PGS002028	-0.0216091	0.0248106	0.383774	portability-ldpred2_251.1	Hypoglycemia	Hypoglycemia	HP_0001943		European:37.5|African:25|East Asian:12.5|Greater Middle Eastern:12.5|South Asian:12.5
PGS002029	0.0773577	0.0247769	0.00179525	portability-ldpred2_272	Disorders of lipoid metabolism	Abnormal circulating lipid concentration	HP_0003119		European:37.5|African:25|East Asian:12.5|Greater Middle Eastern:12.5|South Asian:12.5
PGS002030	-0.0249131	0.0247223	0.31359	portability-ldpred2_274.1	Gout	gout	EFO_0004274		European:37.5|African:25|East Asian:12.5|Greater Middle Eastern:12.5|South Asian:12.5
PGS002031	0.00155223	0.0247714	0.950035	portability-ldpred2_275.1	Disorders of iron metabolism	iron metabolism disease	MONDO_0002279		European:50|African:16.7|East Asian:16.7|South Asian:16.7
PGS002032	0.00573757	0.0246877	0.816222	portability-ldpred2_277.4	Disorders of bilirubin excretion	Disorder of bilirubin metabolism and excretion	Orphanet_309816		European:42.9|African:28.6|Greater Middle Eastern:14.3|South Asian:14.3
PGS002033	0.192139	0.0248738	1.12e-14	portability-ldpred2_278	Overweight, obesity and other hyperalimentation	overnutrition|overweight body mass index status|obesity	MONDO_0003916|EFO_0005935|EFO_0001073		European:37.5|African:25|East Asian:12.5|Greater Middle Eastern:12.5|South Asian:12.5
PGS002034	-0.0397949	0.0247273	0.10754	portability-ldpred2_286.12	Congenital deficiency of other clotting factors (including factor VII)	congenital vitamin K-dependent coagulation factors deficiency	MONDO_0015722		European:75|South Asian:25
PGS002035	-0.0300534	0.0247868	0.225329	portability-ldpred2_290.1	Dementias	dementia	MONDO_0001627		European:37.5|African:25|East Asian:12.5|Greater Middle Eastern:12.5|South Asian:12.5
PGS002036	0.0400945	0.0247911	0.105815	portability-ldpred2_296.2	Depression	depressive disorder	MONDO_0002050		European:37.5|African:25|East Asian:12.5|Greater Middle Eastern:12.5|South Asian:12.5
PGS002037	0.0288099	0.0247958	0.245281	portability-ldpred2_318	Tobacco use disorder	nicotine dependence	EFO_0003768		European:37.5|African:25|East Asian:12.5|Greater Middle Eastern:12.5|South Asian:12.5
PGS002038	0.0129492	0.0249014	0.603049	portability-ldpred2_335	Multiple sclerosis	multiple sclerosis	MONDO_0005301		European:42.9|African:28.6|Greater Middle Eastern:14.3|South Asian:14.3
PGS002039	0.0327276	0.024665	0.184546	portability-ldpred2_351	Other peripheral nerve disorders	peripheral nervous system disease	EFO_0009387		European:37.5|African:25|East Asian:12.5|Greater Middle Eastern:12.5|South Asian:12.5
PGS002040	0.0418988	0.0247051	0.0898933	portability-ldpred2_361	Retinal detachments and defects	retinal detachment	EFO_0005773		European:37.5|African:25|East Asian:12.5|Greater Middle Eastern:12.5|South Asian:12.5
PGS002041	-0.00844501	0.0247756	0.733209	portability-ldpred2_362.29	Macular degeneration (senile) of retina NOS	age-related macular degeneration	EFO_0001365		European:37.5|African:25|East Asian:12.5|Greater Middle Eastern:12.5|South Asian:12.5
PGS002042	0.0255511	0.0247833	0.30255	portability-ldpred2_364.5	Corneal dystrophy	corneal dystrophy	MONDO_0018102		European:50|African:16.7|Greater Middle Eastern:16.7|South Asian:16.7
PGS002043	0.0109967	0.0246889	0.656022	portability-ldpred2_365	Glaucoma	glaucoma	MONDO_0005041		European:37.5|African:25|East Asian:12.5|Greater Middle Eastern:12.5|South Asian:12.5
PGS002044	0.00955496	0.0246755	0.698589	portability-ldpred2_366	Cataract	cataract	MONDO_0005129		European:37.5|African:25|East Asian:12.5|Greater Middle Eastern:12.5|South Asian:12.5
PGS002045	0.0394656	0.0248298	0.11196	portability-ldpred2_371	Inflammation of the eye	eye disease|eye inflammation	EFO_0003966|EFO_0005752		European:37.5|African:25|East Asian:12.5|Greater Middle Eastern:12.5|South Asian:12.5
PGS002046	0.0212242	0.0247017	0.390219	portability-ldpred2_383	Otosclerosis	otosclerosis	EFO_0004213		European:50|African:16.7|Greater Middle Eastern:16.7|South Asian:16.7
PGS002047	0.152134	0.0248174	8.78e-10	portability-ldpred2_401	Hypertension	hypertension	EFO_0000537		European:37.5|African:25|East Asian:12.5|Greater Middle Eastern:12.5|South Asian:12.5
PGS002048	0.0704325	0.0247892	0.00449369	portability-ldpred2_411.4	Coronary atherosclerosis	coronary atherosclerosis	MONDO_0021661		European:37.5|African:25|East Asian:12.5|Greater Middle Eastern:12.5|South Asian:12.5
PGS002049	-0.0112399	0.0247316	0.649486	portability-ldpred2_415	Pulmonary heart disease	cor pulmonale	MONDO_0004596		European:37.5|African:25|East Asian:12.5|Greater Middle Eastern:12.5|South Asian:12.5
PGS002050	0.0452952	0.0247262	0.0669708	portability-ldpred2_427.2	Atrial fibrillation and flutter	atrial flutter|atrial fibrillation	EFO_0003911|EFO_0000275		European:37.5|African:25|East Asian:12.5|Greater Middle Eastern:12.5|South Asian:12.5
PGS002051	0.102381	0.0247732	3.58e-05	portability-ldpred2_428	Congestive heart failure; nonhypertensive	congestive heart failure	EFO_0000373		European:37.5|African:25|East Asian:12.5|Greater Middle Eastern:12.5|South Asian:12.5
PGS002052	0.0476789	0.0247285	0.0538433	portability-ldpred2_433.1	Occlusion and stenosis of precerebral arteries	occlusion precerebral artery	EFO_0009677		European:37.5|African:25|East Asian:12.5|Greater Middle Eastern:12.5|South Asian:12.5
PGS002053	0.0490707	0.0248494	0.0482999	portability-ldpred2_433	Cerebrovascular disease	cerebrovascular disorder	EFO_0003763		European:37.5|African:25|East Asian:12.5|Greater Middle Eastern:12.5|South Asian:12.5
PGS002054	-0.0542407	0.0247348	0.0283152	portability-ldpred2_442.11	Abdominal aortic aneurysm	Abdominal Aortic Aneurysm	EFO_0004214		European:37.5|African:25|East Asian:12.5|Greater Middle Eastern:12.5|South Asian:12.5
PGS002055	0.0542195	0.0248317	0.0290008	portability-ldpred2_443.9	Peripheral vascular disease, unspecified	peripheral vascular disease	EFO_0003875		European:37.5|African:25|East Asian:12.5|Greater Middle Eastern:12.5|South Asian:12.5
PGS002056	-0.00927405	0.0248068	0.708515	portability-ldpred2_451	Phlebitis and thrombophlebitis	Phlebitis|Thrombophlebitis	EFO_1001395|HP_0004418		European:37.5|African:25|East Asian:12.5|Greater Middle Eastern:12.5|South Asian:12.5
PGS002057	-0.0100804	0.0246798	0.682945	portability-ldpred2_454	Varicose veins	Varicose veins	HP_0002619		European:37.5|African:25|East Asian:12.5|Greater Middle Eastern:12.5|South Asian:12.5
PGS002058	0.032246	0.024691	0.191559	portability-ldpred2_455	Hemorrhoids	hemorrhoid	EFO_0009552		European:37.5|African:25|East Asian:12.5|Greater Middle Eastern:12.5|South Asian:12.5
PGS002059	0.0353686	0.0247145	0.152406	portability-ldpred2_459.9	Circulatory disease NEC	vascular disease	EFO_0004264		European:37.5|African:25|East Asian:12.5|Greater Middle Eastern:12.5|South Asian:12.5
PGS002060	0.011539	0.0248323	0.642163	portability-ldpred2_471	Nasal polyps	Nasal polyposis	HP_0100582		European:37.5|African:25|East Asian:12.5|Greater Middle Eastern:12.5|South Asian:12.5
PGS002061	0.0865567	0.0248212	0.000488088	portability-ldpred2_495	Asthma	asthma	MONDO_0004979		European:37.5|African:25|East Asian:12.5|Greater Middle Eastern:12.5|South Asian:12.5
PGS002062	0.0519414	0.024784	0.0361032	portability-ldpred2_496	Chronic airway obstruction	chronic obstructive pulmonary disease	EFO_0000341		European:37.5|African:25|East Asian:12.5|Greater Middle Eastern:12.5|South Asian:12.5
PGS002063	0.0567171	0.0247316	0.0218305	portability-ldpred2_530.1	Esophagitis, GERD and related diseases	gastroesophageal reflux disease|esophagitis	EFO_0003948|MONDO_0001409		European:37.5|African:25|East Asian:12.5|Greater Middle Eastern:12.5|South Asian:12.5
PGS002064	0.0591567	0.0248193	0.017149	portability-ldpred2_540	Appendiceal conditions	disorder of appendix	EFO_0009542		European:37.5|African:25|East Asian:12.5|Greater Middle Eastern:12.5|South Asian:12.5
PGS002065	-0.0219409	0.0247606	0.375552	portability-ldpred2_550.1	Inguinal hernia	Inguinal hernia	HP_0000023		European:37.5|African:25|East Asian:12.5|Greater Middle Eastern:12.5|South Asian:12.5
PGS002066	0.0795226	0.0248134	0.00135143	portability-ldpred2_555.2	Ulcerative colitis	ulcerative colitis	EFO_0000729		European:37.5|African:25|East Asian:12.5|Greater Middle Eastern:12.5|South Asian:12.5
PGS002067	-0.00652417	0.0247251	0.791882	portability-ldpred2_557.1	Celiac disease	celiac disease	EFO_0001060		European:42.9|African:28.6|Greater Middle Eastern:14.3|South Asian:14.3
PGS002068	0.0221854	0.0247416	0.369886	portability-ldpred2_562.1	Diverticulosis	Colonic diverticula	HP_0002253		European:37.5|African:25|East Asian:12.5|Greater Middle Eastern:12.5|South Asian:12.5
PGS002069	0.0536506	0.0247846	0.0304122	portability-ldpred2_564	Functional digestive disorders	digestive system disease	EFO_0000405		European:37.5|African:25|East Asian:12.5|Greater Middle Eastern:12.5|South Asian:12.5
PGS002070	0.0293235	0.0248575	0.238134	portability-ldpred2_565.1	Anal and rectal polyp	anal polyp|polyp of rectum	MONDO_0060766|MONDO_0021398		European:37.5|African:25|East Asian:12.5|Greater Middle Eastern:12.5|South Asian:12.5
PGS002071	0.0324914	0.0247627	0.189483	portability-ldpred2_571.5	Other chronic nonalcoholic liver disease	liver disease	EFO_0001421		European:37.5|African:25|East Asian:12.5|Greater Middle Eastern:12.5|South Asian:12.5
PGS002072	0.033158	0.0247239	0.179877	portability-ldpred2_574	Cholelithiasis and cholecystitis	cholelithiasis|Cholecystitis	EFO_0004799|HP_0001082		European:37.5|African:25|East Asian:12.5|Greater Middle Eastern:12.5|South Asian:12.5
PGS002073	0.0100968	0.0247178	0.682919	portability-ldpred2_575	Other biliary tract disease	biliary tract disease	EFO_0009534		European:37.5|African:25|East Asian:12.5|Greater Middle Eastern:12.5|South Asian:12.5
PGS002074	0.0282532	0.0247629	0.253892	portability-ldpred2_593	Hematuria	Hematuria	HP_0000790		European:37.5|African:25|East Asian:12.5|Greater Middle Eastern:12.5|South Asian:12.5
PGS002075	0.0424047	0.0247339	0.086449	portability-ldpred2_594	Urinary calculus	urolithiasis	MONDO_0024647		European:37.5|African:25|East Asian:12.5|Greater Middle Eastern:12.5|South Asian:12.5
PGS002076	0.0153542	0.0247474	0.53497	portability-ldpred2_600	Hyperplasia of prostate	benign prostatic hyperplasia	EFO_0000284		European:37.5|African:25|East Asian:12.5|Greater Middle Eastern:12.5|South Asian:12.5
PGS002077	0.049746	0.0247706	0.0446148	portability-ldpred2_615	Endometriosis	endometriosis	EFO_0001065		European:37.5|African:25|East Asian:12.5|Greater Middle Eastern:12.5|South Asian:12.5
PGS002078	0.02516	0.0247296	0.308961	portability-ldpred2_618	Genital prolapse	prolapse of female genital organ	MONDO_0001592		European:37.5|African:25|East Asian:12.5|Greater Middle Eastern:12.5|South Asian:12.5
PGS002079	0.00806472	0.0247829	0.744867	portability-ldpred2_626.1	Irregular menstrual cycle/bleeding	anomaly of puberty or/and menstrual cycle	MONDO_0015860		European:37.5|African:25|East Asian:12.5|Greater Middle Eastern:12.5|South Asian:12.5
PGS002080	0.00647652	0.0247652	0.793694	portability-ldpred2_654.2	Rhesus isoimmunization in pregnancy	Rh isoimmunization	EFO_1001159		European:37.5|African:25|East Asian:12.5|Greater Middle Eastern:12.5|South Asian:12.5
PGS002081	0.0734825	0.0247057	0.00293641	portability-ldpred2_681	Superficial cellulitis and abscess	cellulitis	EFO_0003035		European:37.5|African:25|East Asian:12.5|Greater Middle Eastern:12.5|South Asian:12.5
PGS002082	-0.000569529	0.0247688	0.981655	portability-ldpred2_695.4	Lupus (localized and systemic)	lupus erythematosus	MONDO_0004670		European:37.5|African:25|East Asian:12.5|Greater Middle Eastern:12.5|South Asian:12.5
PGS002083	-0.0232072	0.0247417	0.348254	portability-ldpred2_696.4	Psoriasis	psoriasis	EFO_0000676		European:37.5|African:25|East Asian:12.5|Greater Middle Eastern:12.5|South Asian:12.5
PGS002084	0.0318333	0.0245924	0.195514	portability-ldpred2_697	Sarcoidosis	skin sarcoidosis	EFO_1000767		European:42.9|African:28.6|Greater Middle Eastern:14.3|South Asian:14.3
PGS002085	0.0004334	0.0246948	0.985998	portability-ldpred2_702.2	Seborrheic keratosis	seborrheic keratosis	EFO_0005584		European:37.5|African:25|East Asian:12.5|Greater Middle Eastern:12.5|South Asian:12.5
PGS002086	-0.0304155	0.0248016	0.220067	portability-ldpred2_704	Diseases of hair and hair follicles	disorder of pilosebaceous unit	MONDO_0002917		European:37.5|African:25|East Asian:12.5|Greater Middle Eastern:12.5|South Asian:12.5
PGS002087	-0.0170537	0.0248294	0.492188	portability-ldpred2_706.2	Sebaceous cyst	Epidermal Inclusion Cyst	EFO_1000243		European:37.5|African:25|East Asian:12.5|Greater Middle Eastern:12.5|South Asian:12.5
PGS002088	-0.00276436	0.0247528	0.911078	portability-ldpred2_714.1	Rheumatoid arthritis	rheumatoid arthritis	EFO_0000685		European:37.5|African:25|East Asian:12.5|Greater Middle Eastern:12.5|South Asian:12.5
PGS002089	0.0172814	0.0248618	0.486992	portability-ldpred2_715.2	Ankylosing spondylitis	ankylosing spondylitis	EFO_0003898		European:60|Greater Middle Eastern:20|South Asian:20
PGS002090	0.0767563	0.0247041	0.00188981	portability-ldpred2_716	Other arthropathies	Arthropathy	HP_0003040		European:37.5|African:25|East Asian:12.5|Greater Middle Eastern:12.5|South Asian:12.5
PGS002091	-0.00303106	0.0247364	0.902476	portability-ldpred2_717	Polymyalgia Rheumatica	polymyalgia rheumatica	EFO_0008518		European:37.5|African:25|East Asian:12.5|Greater Middle Eastern:12.5|South Asian:12.5
PGS002092	0.000570119	0.0247471	0.98162	portability-ldpred2_728.71	Contracture of palmar fascia [Dupuytren's disease]	Dupuytren Contracture	EFO_0004229		European:42.9|African:28.6|Greater Middle Eastern:14.3|South Asian:14.3
PGS002093	0.0603659	0.0247254	0.0146281	portability-ldpred2_735.3	Hallux valgus (Bunion)	Hallux valgus	HP_0001822		European:37.5|African:25|East Asian:12.5|Greater Middle Eastern:12.5|South Asian:12.5
PGS002094	0.0347408	0.0247411	0.160268	portability-ldpred2_740	Osteoarthrosis	osteoarthritis	MONDO_0005178		European:37.5|African:25|East Asian:12.5|Greater Middle Eastern:12.5|South Asian:12.5
PGS002095	-0.00531966	0.0246798	0.829341	portability-ldpred2_743.1	Osteoporosis	osteoporosis	EFO_0003882		European:37.5|African:25|East Asian:12.5|Greater Middle Eastern:12.5|South Asian:12.5
PGS002096	0.0164911	0.0247157	0.504623	portability-ldpred2_785	Abdominal pain	Abdominal pain	HP_0002027		European:37.5|African:25|East Asian:12.5|Greater Middle Eastern:12.5|South Asian:12.5
PGS002097	0.0766645	0.0248179	0.00200776	portability-ldpred2_960.2	Allergy/adverse effect of penicillin	drug allergy	EFO_0009482		European:37.5|African:25|East Asian:12.5|Greater Middle Eastern:12.5|South Asian:12.5
PGS002098	0.0950442	0.0247666	0.000124248	portability-ldpred2_abnormal_appetite	Recent poor appetite or overeating	eating disorder	EFO_0005203		European:37.5|African:25|East Asian:12.5|Greater Middle Eastern:12.5|South Asian:12.5
PGS002099	0.033841	0.0246948	0.170572	portability-ldpred2_albumin	Albumin	serum albumin measurement	EFO_0004535		European:37.5|African:25|East Asian:12.5|Greater Middle Eastern:12.5|South Asian:12.5
PGS002100	0.0875921	0.0247664	0.000405101	portability-ldpred2_ankle_spacing	Ankle spacing width	anthropometric measurement	EFO_0004302		European:37.5|African:25|East Asian:12.5|Greater Middle Eastern:12.5|South Asian:12.5
PGS002101	-0.0636714	0.0247616	0.0101293	portability-ldpred2_apoA	Apolipoprotein A	apolipoprotein A 1 measurement	EFO_0004614		European:37.5|African:25|East Asian:12.5|Greater Middle Eastern:12.5|South Asian:12.5
PGS002102	-0.0441961	0.0247889	0.0746028	portability-ldpred2_apoB	Apolipoprotein B	apolipoprotein B measurement	EFO_0004615		European:37.5|African:25|East Asian:12.5|Greater Middle Eastern:12.5|South Asian:12.5
PGS002103	0.0192082	0.0247563	0.437814	portability-ldpred2_avMSE	avMSE	visual acuity measurement	EFO_0008385		European:37.5|African:25|East Asian:12.5|Greater Middle Eastern:12.5|South Asian:12.5
PGS002104	0.0332131	0.0246549	0.177942	portability-ldpred2_bad_hearing	Hearing difficulty/problems	hearing disorder	MONDO_0021945		European:37.5|African:25|East Asian:12.5|Greater Middle Eastern:12.5|South Asian:12.5
PGS002105	-0.101158	0.0247474	4.36e-05	portability-ldpred2_birth_weight	Birth weight	birth weight	EFO_0004344		European:37.5|African:25|East Asian:12.5|Greater Middle Eastern:12.5|South Asian:12.5
PGS002106	0.0425141	0.0247676	0.0860675	portability-ldpred2_calcium	Calcium	calcium measurement	EFO_0004838		European:37.5|African:25|East Asian:12.5|Greater Middle Eastern:12.5|South Asian:12.5
PGS002107	0.0339739	0.024777	0.170318	portability-ldpred2_celiac_gluten	Diagnosed with coeliac disease or gluten sensitivity	celiac disease	EFO_0001060		European:42.9|African:28.6|Greater Middle Eastern:14.3|South Asian:14.3
PGS002108	-0.0701135	0.0247307	0.00458148	portability-ldpred2_cholesterol	Cholesterol	total cholesterol measurement	EFO_0004574		European:37.5|African:25|East Asian:12.5|Greater Middle Eastern:12.5|South Asian:12.5
PGS002109	-0.0204517	0.0247816	0.409213	portability-ldpred2_darker_hair0	Hair colour (natural, before greying)	hair colour measurement	EFO_0007822		European:37.5|African:25|East Asian:12.5|Greater Middle Eastern:12.5|South Asian:12.5
PGS002110	0.00861754	0.024775	0.727967	portability-ldpred2_darker_skin0	Skin colour	skin pigmentation	EFO_0003784		European:37.5|African:25|East Asian:12.5|Greater Middle Eastern:12.5|South Asian:12.5
PGS002111	0.00831109	0.0247035	0.736544	portability-ldpred2_depressed_for_1w	Ever depressed for a whole week	depressive symptom measurement	EFO_0007006		European:37.5|African:25|East Asian:12.5|Greater Middle Eastern:12.5|South Asian:12.5
PGS002112	0.059624	0.0247572	0.0160249	portability-ldpred2_depression_feelings	Recent feelings of depression	depressive symptom measurement	EFO_0007006		European:37.5|African:25|East Asian:12.5|Greater Middle Eastern:12.5|South Asian:12.5
PGS002113	0.0322854	0.024742	0.191933	portability-ldpred2_depression_stress_trauma	Depression possibly related to stressful or traumatic event	trauma exposure measurement|depressive episode measurement	EFO_0010703|EFO_0007704		European:37.5|African:25|East Asian:12.5|Greater Middle Eastern:12.5|South Asian:12.5
PGS002114	0.0412532	0.0248185	0.0964735	portability-ldpred2_diastolic_BP	Diastolic blood pressure, automated reading	diastolic blood pressure	EFO_0006336		European:37.5|African:25|East Asian:12.5|Greater Middle Eastern:12.5|South Asian:12.5
PGS002115	-0.0212499	0.0247818	0.391179	portability-ldpred2_drink_alcohol	Alcohol drinker status	alcohol drinking	EFO_0004329		European:37.5|African:25|East Asian:12.5|Greater Middle Eastern:12.5|South Asian:12.5
PGS002116	-0.0148611	0.0247472	0.548161	portability-ldpred2_ECG_P_duration	P duration	P wave duration	EFO_0005094		European:37.5|African:25|East Asian:12.5|Greater Middle Eastern:12.5|South Asian:12.5
PGS002117	-0.0196426	0.0247546	0.42749	portability-ldpred2_ECG_PP_interval	PP interval	PP interval	EFO_0600085		European:37.5|African:25|East Asian:12.5|Greater Middle Eastern:12.5|South Asian:12.5
PGS002118	-0.0358457	0.0247204	0.147045	portability-ldpred2_ECG_PQ_interval	PQ interval	PR interval	EFO_0004462		European:37.5|African:25|East Asian:12.5|Greater Middle Eastern:12.5|South Asian:12.5
PGS002119	-0.0370623	0.0248288	0.135512	portability-ldpred2_ECG_QT_interval	QT interval	QT interval	EFO_0004682		European:37.5|African:25|East Asian:12.5|Greater Middle Eastern:12.5|South Asian:12.5
PGS002120	-0.00388179	0.0247538	0.87539	portability-ldpred2_ECG_QTC_interval	QTC interval	QT interval	EFO_0004682		European:37.5|African:25|East Asian:12.5|Greater Middle Eastern:12.5|South Asian:12.5
PGS002121	-0.018281	0.0247875	0.460813	portability-ldpred2_ECG_RR_interval	RR interval	RR interval	EFO_0004831		European:37.5|African:25|East Asian:12.5|Greater Middle Eastern:12.5|South Asian:12.5
PGS002122	0.0133123	0.024767	0.590922	portability-ldpred2_erythrocyte_width	Red blood cell (erythrocyte) distribution width	red blood cell distribution width	EFO_0005192		European:37.5|African:25|East Asian:12.5|Greater Middle Eastern:12.5|South Asian:12.5
PGS002123	0.0203501	0.0247684	0.411297	portability-ldpred2_erythrocyte	Red blood cell (erythrocyte) count	erythrocyte count	EFO_0004305		European:37.5|African:25|East Asian:12.5|Greater Middle Eastern:12.5|South Asian:12.5
PGS002124	-0.00648888	0.0247123	0.792877	portability-ldpred2_ever_addicted	Ever addicted to any substance or behaviour	addictive behaviour	EFO_0004347		European:37.5|African:25|East Asian:12.5|Greater Middle Eastern:12.5|South Asian:12.5
PGS002125	-0.0329467	0.0246519	0.181393	portability-ldpred2_ever_cannabis	Ever taken cannabis	Cannabis use	EFO_0007585		European:37.5|African:25|East Asian:12.5|Greater Middle Eastern:12.5|South Asian:12.5
PGS002126	0.0130656	0.0247961	0.598248	portability-ldpred2_ever_smoked	Ever smoked	smoking status measurement	EFO_0006527		European:37.5|African:25|East Asian:12.5|Greater Middle Eastern:12.5|South Asian:12.5
PGS002127	-0.00705102	0.0247024	0.775308	portability-ldpred2_F_age_first_birth	Age at first live birth	age at first birth measurement	EFO_0009101		European:37.5|African:25|East Asian:12.5|Greater Middle Eastern:12.5|South Asian:12.5
PGS002128	0.0221449	0.0246878	0.36972	portability-ldpred2_F_irregular_menstrual_cycle	Length of menstrual cycle	menstrual cycle measurement	EFO_0007786		European:37.5|African:25|East Asian:12.5|Greater Middle Eastern:12.5|South Asian:12.5
PGS002129	0.00376748	0.0247485	0.879005	portability-ldpred2_F_length_menstrual_cycle	Length of menstrual cycle	menstrual cycle measurement	EFO_0007786		European:37.5|African:25|East Asian:12.5|Greater Middle Eastern:12.5|South Asian:12.5
PGS002130	-0.0703232	0.024687	0.00439128	portability-ldpred2_F_log_testosterone	Testosterone (female only)	testosterone measurement|female	EFO_0004908|PATO_0000383		European:37.5|African:25|East Asian:12.5|Greater Middle Eastern:12.5|South Asian:12.5
PGS002131	-0.0584527	0.0247996	0.0184231	portability-ldpred2_F_menarche	Age when periods started (menarche)	age at menarche	EFO_0004703		European:37.5|African:25|East Asian:12.5|Greater Middle Eastern:12.5|South Asian:12.5
PGS002132	0.0634423	0.024678	0.0101463	portability-ldpred2_fall_1y	Falls in the last year	fall	EFO_0009631		European:37.5|African:25|East Asian:12.5|Greater Middle Eastern:12.5|South Asian:12.5
PGS002133	0.228193	0.0248919	4.85e-20	portability-ldpred2_fat_perc	Body fat percentage	body fat percentage	EFO_0007800		European:37.5|African:25|East Asian:12.5|Greater Middle Eastern:12.5|South Asian:12.5
PGS002134	-0.0805337	0.0247772	0.00115279	portability-ldpred2_FEV1	Forced expiratory volume in 1-second (FEV1), Best measure	forced expiratory volume	EFO_0004314		European:75|Greater Middle Eastern:25
PGS002135	-0.00838879	0.0247118	0.73426	portability-ldpred2_fluid_intelligence	Fluid intelligence score	intelligence	EFO_0004337		European:37.5|African:25|East Asian:12.5|Greater Middle Eastern:12.5|South Asian:12.5
PGS002136	0.0495421	0.0248465	0.0461596	portability-ldpred2_foreboding_feelings	Recent feelings of foreboding	worry measurement	EFO_0009589		European:37.5|African:25|East Asian:12.5|Greater Middle Eastern:12.5|South Asian:12.5
PGS002137	0.0230596	0.0248008	0.352478	portability-ldpred2_fracture_5y	Fractured/broken bones in last 5 years	bone fracture	EFO_0003931		European:37.5|African:25|East Asian:12.5|Greater Middle Eastern:12.5|South Asian:12.5
PGS002138	-0.0576442	0.0247349	0.0197805	portability-ldpred2_FVC	Forced vital capacity (FVC), Best measure	vital capacity	EFO_0004312		European:75|Greater Middle Eastern:25
PGS002139	0.0391915	0.0247758	0.113685	portability-ldpred2_geek_time	Time spent watching television (TV) or using computer	lifestyle measurement	EFO_0010724		European:37.5|African:25|East Asian:12.5|Greater Middle Eastern:12.5|South Asian:12.5
PGS002140	0.0166227	0.0248102	0.50286	portability-ldpred2_glasses	Wears glasses or contact lenses	eye measurement	EFO_0004731		European:37.5|African:25|East Asian:12.5|Greater Middle Eastern:12.5|South Asian:12.5
PGS002141	-0.0144524	0.0247565	0.559365	portability-ldpred2_haematocrit_perc	Haematocrit percentage	hematocrit	EFO_0004348		European:37.5|African:25|East Asian:12.5|Greater Middle Eastern:12.5|South Asian:12.5
PGS002142	-0.0199451	0.024738	0.420097	portability-ldpred2_haemoglobin	Haemoglobin concentration	hemoglobin measurement	EFO_0004509		European:37.5|African:25|East Asian:12.5|Greater Middle Eastern:12.5|South Asian:12.5
PGS002143	-0.0306145	0.0246771	0.214753	portability-ldpred2_hand_grip_strength	Hand grip strength (mean of both)	grip strength measurement	EFO_0006941		European:37.5|African:25|East Asian:12.5|Greater Middle Eastern:12.5|South Asian:12.5
PGS002144	-0.0207471	0.0247174	0.401261	portability-ldpred2_hard_falling_asleep	Trouble falling asleep	Sleep Disorder	EFO_0008568		European:37.5|African:25|East Asian:12.5|Greater Middle Eastern:12.5|South Asian:12.5
PGS002145	0.0287139	0.0248254	0.247421	portability-ldpred2_headaches_for_3m	Headaches for 3+ months	headache disorder	EFO_0009550		European:37.5|African:25|East Asian:12.5|Greater Middle Eastern:12.5|South Asian:12.5
PGS002146	0.00653274	0.0247877	0.792129	portability-ldpred2_height	Standing height	body height	EFO_0004339		European:37.5|African:25|East Asian:12.5|Greater Middle Eastern:12.5|South Asian:12.5
PGS002147	0.0515754	0.0247331	0.037044	portability-ldpred2_immature_reticulocyte_frac	Immature reticulocyte fraction	Immature Reticulocyte Fraction Measurement	EFO_0009253		European:37.5|African:25|East Asian:12.5|Greater Middle Eastern:12.5|South Asian:12.5
PGS002148	-0.0646186	0.0247218	0.00895325	portability-ldpred2_income	Average total household income before tax	household income	EFO_0009695		European:37.5|African:25|East Asian:12.5|Greater Middle Eastern:12.5|South Asian:12.5
PGS002149	0.0741819	0.024775	0.00275145	portability-ldpred2_insomnia	Sleeplessness / insomnia	insomnia	EFO_0004698		European:37.5|African:25|East Asian:12.5|Greater Middle Eastern:12.5|South Asian:12.5
PGS002150	-0.072672	0.0247531	0.00332605	portability-ldpred2_LDL	LDL direct	low density lipoprotein cholesterol measurement	EFO_0004611		European:37.5|African:25|East Asian:12.5|Greater Middle Eastern:12.5|South Asian:12.5
PGS002151	0.0113272	0.0247233	0.646839	portability-ldpred2_left_handed	Handedness (chirality/laterality)	handedness	EFO_0009902		European:37.5|African:25|East Asian:12.5|Greater Middle Eastern:12.5|South Asian:12.5
PGS002152	0.0630529	0.0248326	0.0111133	portability-ldpred2_less_alcohol	Alcohol intake frequency	alcohol consumption measurement	EFO_0007878		European:37.5|African:25|East Asian:12.5|Greater Middle Eastern:12.5|South Asian:12.5
PGS002153	0.100134	0.0247303	5.14e-05	portability-ldpred2_less_happy_with_health	General happiness with own health	health satisfaction measurement	EFO_0009724		European:37.5|African:25|East Asian:12.5|Greater Middle Eastern:12.5|South Asian:12.5
PGS002154	0.043636	0.0247064	0.077365	portability-ldpred2_less_happy	General happiness	wellbeing measurement	EFO_0007869		European:37.5|African:25|East Asian:12.5|Greater Middle Eastern:12.5|South Asian:12.5
PGS002155	-0.0091919	0.0248061	0.710973	portability-ldpred2_less_tanned	Ease of skin tanning	suntan	EFO_0004279		European:37.5|African:25|East Asian:12.5|Greater Middle Eastern:12.5|South Asian:12.5
PGS002156	-0.0701089	0.0247621	0.00463584	portability-ldpred2_log_age_first_sex	Age first had sexual intercourse	age at first sexual intercourse measurement	EFO_0009749		European:37.5|African:25|East Asian:12.5|Greater Middle Eastern:12.5|South Asian:12.5
PGS002157	-0.0278348	0.024789	0.261492	portability-ldpred2_log_ALP	Alkaline phosphatase	alkaline phosphatase measurement	EFO_0004533		European:37.5|African:25|East Asian:12.5|Greater Middle Eastern:12.5|South Asian:12.5
PGS002158	0.159061	0.0247911	1.4e-10	portability-ldpred2_log_ALT	Alanine aminotransferase	serum alanine aminotransferase measurement	EFO_0004735		European:37.5|African:25|East Asian:12.5|Greater Middle Eastern:12.5|South Asian:12.5
PGS002159	0.0942594	0.0248398	0.000147824	portability-ldpred2_log_AST	Aspartate aminotransferase	aspartate aminotransferase measurement	EFO_0004736		European:37.5|African:25|East Asian:12.5|Greater Middle Eastern:12.5|South Asian:12.5
PGS002160	-0.0122309	0.0247292	0.620886	portability-ldpred2_log_bilirubin	Total bilirubin	bilirubin measurement	EFO_0004570		European:37.5|African:25|East Asian:12.5|Greater Middle Eastern:12.5|South Asian:12.5
PGS002161	0.252502	0.0249745	4.97e-24	portability-ldpred2_log_BMI	Body mass index (BMI)	body mass index	EFO_0004340		European:37.5|African:25|East Asian:12.5|Greater Middle Eastern:12.5|South Asian:12.5
PGS002162	0.0483554	0.0247198	0.0504484	portability-ldpred2_log_creatinine_urine	Creatinine (enzymatic) in urine	creatinine clearance measurement	EFO_0007934		European:37.5|African:25|East Asian:12.5|Greater Middle Eastern:12.5|South Asian:12.5
PGS002163	-0.0454425	0.0248399	0.0673376	portability-ldpred2_log_creatinine	Creatinine	creatinine measurement	EFO_0004518		European:37.5|African:25|East Asian:12.5|Greater Middle Eastern:12.5|South Asian:12.5
PGS002164	0.138669	0.0247731	2.17e-08	portability-ldpred2_log_CRP	C-reactive protein	C-reactive protein measurement	EFO_0004458		European:37.5|African:25|East Asian:12.5|Greater Middle Eastern:12.5|South Asian:12.5
PGS002165	0.0131982	0.024755	0.593928	portability-ldpred2_log_cystatinC	Cystatin C	cystatin C measurement	EFO_0004617		European:37.5|African:25|East Asian:12.5|Greater Middle Eastern:12.5|South Asian:12.5
PGS002166	0.0275505	0.0247934	0.266481	portability-ldpred2_log_ECG_QRS_duration	QRS duration	QRS duration	EFO_0005055		European:37.5|African:25|East Asian:12.5|Greater Middle Eastern:12.5|South Asian:12.5
PGS002167	-0.045305	0.0247788	0.0674933	portability-ldpred2_log_eosinophil_perc	Eosinophil percentage	eosinophil percentage of leukocytes	EFO_0007991		European:37.5|African:25|East Asian:12.5|Greater Middle Eastern:12.5|South Asian:12.5
PGS002168	0.134115	0.0247455	5.97e-08	portability-ldpred2_log_fat_free_mass	Whole body fat-free mass	lean body mass	EFO_0004995		European:37.5|African:25|East Asian:12.5|Greater Middle Eastern:12.5|South Asian:12.5
PGS002169	0.244851	0.0249078	8.34e-23	portability-ldpred2_log_fat_mass	Whole body fat mass	fat body mass	EFO_0005409		European:37.5|African:25|East Asian:12.5|Greater Middle Eastern:12.5|South Asian:12.5
PGS002170	0.256599	0.0248731	5.94e-25	portability-ldpred2_log_glucose	Glucose	glucose measurement	EFO_0004468		European:37.5|African:25|East Asian:12.5|Greater Middle Eastern:12.5|South Asian:12.5
PGS002171	0.300538	0.0249354	1.88e-33	portability-ldpred2_log_HbA1c	Glycated haemoglobin (HbA1c)	HbA1c measurement	EFO_0004541		European:37.5|African:25|East Asian:12.5|Greater Middle Eastern:12.5|South Asian:12.5
PGS002172	-0.13295	0.0247943	8.23e-08	portability-ldpred2_log_HDL	HDL cholesterol	high density lipoprotein cholesterol measurement	EFO_0004612		European:37.5|African:25|East Asian:12.5|Greater Middle Eastern:12.5|South Asian:12.5
PGS002173	0.0145785	0.0247819	0.556349	portability-ldpred2_log_heel_BMD	Heel bone mineral density (BMD)	heel bone mineral density	EFO_0009270		European:37.5|African:25|East Asian:12.5|Greater Middle Eastern:12.5|South Asian:12.5
PGS002174	0.0170372	0.0247415	0.49107	portability-ldpred2_log_heel_BUA	Heel Broadband ultrasound attenuation, direct entry	calcaneal bone quantitative ultrasound measurement	EFO_0007772		European:37.5|African:25|East Asian:12.5|Greater Middle Eastern:12.5|South Asian:12.5
PGS002175	0.0180342	0.0247961	0.467042	portability-ldpred2_log_heel_SoS	Speed of sound through heel	velocity of sound measurement	EFO_0005654		European:37.5|African:25|East Asian:12.5|Greater Middle Eastern:12.5|South Asian:12.5
PGS002176	0.197292	0.0248411	1.99e-15	portability-ldpred2_log_hip_circ	Hip circumference	hip circumference	EFO_0005093		European:37.5|African:25|East Asian:12.5|Greater Middle Eastern:12.5|South Asian:12.5
PGS002177	0.122744	0.0247933	7.39e-07	portability-ldpred2_log_HLR_reticulocyte	High light scatter reticulocyte count	reticulocyte measurement	EFO_0010700		European:37.5|African:25|East Asian:12.5|Greater Middle Eastern:12.5|South Asian:12.5
PGS002178	-0.00379793	0.0247237	0.877913	portability-ldpred2_log_IGF1	IGF-1	IGF-1 measurement	EFO_0004627		European:37.5|African:25|East Asian:12.5|Greater Middle Eastern:12.5|South Asian:12.5
PGS002179	-0.105022	0.0248438	2.37e-05	portability-ldpred2_log_impedance	Impedance of whole body	body composition measurement	EFO_0005106		European:37.5|African:25|East Asian:12.5|Greater Middle Eastern:12.5|South Asian:12.5
PGS002180	0.0475045	0.0246396	0.0538581	portability-ldpred2_log_leukocyte	White blood cell (leukocyte) count	leukocyte count	EFO_0004308		European:37.5|African:25|East Asian:12.5|Greater Middle Eastern:12.5|South Asian:12.5
PGS002181	0.0121501	0.0246452	0.622013	portability-ldpred2_log_lipoA	Lipoprotein A	lipoprotein A measurement	EFO_0006925		European:37.5|African:25|East Asian:12.5|Greater Middle Eastern:12.5|South Asian:12.5
PGS002182	0.094247	0.0248838	0.000152178	portability-ldpred2_log_log_gammaGT	Gamma glutamyltransferase	serum gamma-glutamyl transferase measurement	EFO_0004532		European:37.5|African:25|East Asian:12.5|Greater Middle Eastern:12.5|South Asian:12.5
PGS002183	0.0482534	0.0247727	0.0514332	portability-ldpred2_log_lymphocyte	Lymphocyte count	lymphocyte count	EFO_0004587		European:37.5|African:25|East Asian:12.5|Greater Middle Eastern:12.5|South Asian:12.5
PGS002184	6.58e-05	0.0246832	0.997873	portability-ldpred2_log_mean_carotid_IMT	Mean carotid IMT (intima-medial thickness) at 120/150/210/240 degrees	carotid artery intima media thickness	EFO_0007117		European:37.5|African:25|East Asian:12.5|Greater Middle Eastern:12.5|South Asian:12.5
PGS002185	0.0841315	0.024783	0.000686956	portability-ldpred2_log_microalbumin_urine	Microalbumin in urine	urinary microalbumin measurement	EFO_0010967		European:37.5|African:25|East Asian:12.5|Greater Middle Eastern:12.5|South Asian:12.5
PGS002186	-0.00156106	0.0247848	0.949779	portability-ldpred2_log_monocyte	Monocyte count	monocyte count	EFO_0005091		European:37.5|African:25|East Asian:12.5|Greater Middle Eastern:12.5|South Asian:12.5
PGS002187	0.0327822	0.0247088	0.184593	portability-ldpred2_log_neutrophil	Neutrophil count	neutrophil count	EFO_0004833		European:37.5|African:25|East Asian:12.5|Greater Middle Eastern:12.5|South Asian:12.5
PGS002188	0.0234125	0.0247114	0.343417	portability-ldpred2_log_platelet_crit	Platelet crit	platelet crit	EFO_0007985		European:37.5|African:25|East Asian:12.5|Greater Middle Eastern:12.5|South Asian:12.5
PGS002189	0.00359666	0.0247284	0.884359	portability-ldpred2_log_platelet_volume	Mean platelet (thrombocyte) volume	mean platelet volume	EFO_0004584		European:37.5|African:25|East Asian:12.5|Greater Middle Eastern:12.5|South Asian:12.5
PGS002190	0.0238447	0.0247577	0.335485	portability-ldpred2_log_platelet_width	Platelet distribution width	platelet component distribution width	EFO_0007984		European:37.5|African:25|East Asian:12.5|Greater Middle Eastern:12.5|South Asian:12.5
PGS002191	0.0229775	0.0247107	0.352442	portability-ldpred2_log_platelet	Platelet count	platelet count	EFO_0004309		European:37.5|African:25|East Asian:12.5|Greater Middle Eastern:12.5|South Asian:12.5
PGS002192	0.0807434	0.0247964	0.00112894	portability-ldpred2_log_potassium_urine	Potassium in urine	urinary potassium measurement	EFO_0010952		European:37.5|African:25|East Asian:12.5|Greater Middle Eastern:12.5|South Asian:12.5
PGS002193	0.0646853	0.0247085	0.00884628	portability-ldpred2_log_pulse_rate	Pulse rate, automated reading	heart rate	EFO_0004326		European:37.5|African:25|East Asian:12.5|Greater Middle Eastern:12.5|South Asian:12.5
PGS002194	0.112228	0.0247649	5.85e-06	portability-ldpred2_log_reticulocyte	Reticulocyte count	reticulocyte count	EFO_0007986		European:37.5|African:25|East Asian:12.5|Greater Middle Eastern:12.5|South Asian:12.5
PGS002195	-0.170162	0.0248343	7.29e-12	portability-ldpred2_log_SHBG	Sex hormone binding globulin (SHBG)	sex hormone-binding globulin measurement	EFO_0004696		European:37.5|African:25|East Asian:12.5|Greater Middle Eastern:12.5|South Asian:12.5
PGS002196	-0.0358286	0.0247205	0.147241	portability-ldpred2_log_sleep	Sleep duration	sleep duration	EFO_0005271		European:37.5|African:25|East Asian:12.5|Greater Middle Eastern:12.5|South Asian:12.5
PGS002197	0.130874	0.0249149	1.5e-07	portability-ldpred2_log_triglycerides	Triglycerides	triglyceride measurement	EFO_0004530		European:37.5|African:25|East Asian:12.5|Greater Middle Eastern:12.5|South Asian:12.5
PGS002198	-0.00514776	0.024723	0.835059	portability-ldpred2_log_urea	Urea	urea measurement	EFO_0011005		European:37.5|African:25|East Asian:12.5|Greater Middle Eastern:12.5|South Asian:12.5
PGS002199	0.0467054	0.0246962	0.0585983	portability-ldpred2_log_ventricular_rate	Ventricular rate	ventricular rate measurement	EFO_0007928		European:37.5|African:25|East Asian:12.5|Greater Middle Eastern:12.5|South Asian:12.5
PGS002200	0.0306658	0.0246771	0.213985	portability-ldpred2_log_vitaminD	Vitamin D	vitamin D measurement	EFO_0004631		European:37.5|African:25|East Asian:12.5|Greater Middle Eastern:12.5|South Asian:12.5
PGS002201	0.270065	0.024943	2.56e-27	portability-ldpred2_log_waist_circ	Waist circumference	waist circumference	EFO_0004342		European:37.5|African:25|East Asian:12.5|Greater Middle Eastern:12.5|South Asian:12.5
PGS002202	0.137024	0.0247527	3.1e-08	portability-ldpred2_log_water_mass	Whole body water mass	whole body water mass	EFO_0009805		European:37.5|African:25|East Asian:12.5|Greater Middle Eastern:12.5|South Asian:12.5
PGS002203	0.0245343	0.0248115	0.322748	portability-ldpred2_lymphocyte_perc	Lymphocyte percentage	lymphocyte percentage of leukocytes	EFO_0007993		European:37.5|African:25|East Asian:12.5|Greater Middle Eastern:12.5|South Asian:12.5
PGS002204	-0.0150353	0.0248098	0.5445	portability-ldpred2_M_less_hair	Hair/balding pattern	balding measurement	EFO_0007825		European:37.5|African:25|East Asian:12.5|Greater Middle Eastern:12.5|South Asian:12.5
PGS002205	-0.0185521	0.0247206	0.45297	portability-ldpred2_M_log_testosterone	Testosterone (male only)	testosterone measurement|male	EFO_0004908|PATO_0000384		European:37.5|African:25|East Asian:12.5|Greater Middle Eastern:12.5|South Asian:12.5
PGS002206	-0.0104718	0.0249217	0.67435	portability-ldpred2_MCH	Mean corpuscular haemoglobin	mean corpuscular hemoglobin	EFO_0004527		European:37.5|African:25|East Asian:12.5|Greater Middle Eastern:12.5|South Asian:12.5
PGS002207	-0.00903937	0.0249025	0.716612	portability-ldpred2_MCV	Mean corpuscular volume	mean corpuscular volume	EFO_0004526		European:37.5|African:25|East Asian:12.5|Greater Middle Eastern:12.5|South Asian:12.5
PGS002208	-0.0446116	0.0247819	0.071834	portability-ldpred2_monocyte_perc	Monocyte percentage	monocyte percentage of leukocytes	EFO_0007989		European:37.5|African:25|East Asian:12.5|Greater Middle Eastern:12.5|South Asian:12.5
PGS002209	-0.00385772	0.0246572	0.875675	portability-ldpred2_more_evening	Morning/evening person (chronotype)	chronotype measurement	EFO_0008328		European:37.5|African:25|East Asian:12.5|Greater Middle Eastern:12.5|South Asian:12.5
PGS002210	-0.00612685	0.0247884	0.80478	portability-ldpred2_more_sunscreen	Use of sun/uv protection	sun exposure measurement	EFO_0010729		European:37.5|African:25|East Asian:12.5|Greater Middle Eastern:12.5|South Asian:12.5
PGS002211	-0.0275933	0.0247416	0.264738	portability-ldpred2_myopia	Myopia diagnosis	Myopia	HP_0000545		European:37.5|African:25|East Asian:12.5|Greater Middle Eastern:12.5|South Asian:12.5
PGS002212	0.0240368	0.0247487	0.33143	portability-ldpred2_narcolepsy	Daytime dozing / sleeping (narcolepsy)	narcolepsy	MONDO_0021107		European:37.5|African:25|East Asian:12.5|Greater Middle Eastern:12.5|South Asian:12.5
PGS002213	0.0207489	0.0246888	0.400675	portability-ldpred2_neuroticism	Neuroticism score	neuroticism measurement	EFO_0007660		European:37.5|African:25|East Asian:12.5|Greater Middle Eastern:12.5|South Asian:12.5
PGS002214	0.0010531	0.0248268	0.966166	portability-ldpred2_neutrophil_perc	Neutrophil percentage	neutrophil percentage of leukocytes	EFO_0007990		European:37.5|African:25|East Asian:12.5|Greater Middle Eastern:12.5|South Asian:12.5
PGS002215	0.0109947	0.0247404	0.656753	portability-ldpred2_no_sex	Age first had sexual intercourse	age at first sexual intercourse measurement	EFO_0009749		European:37.5|African:25|East Asian:12.5|Greater Middle Eastern:12.5|South Asian:12.5
PGS002216	-0.000105273	0.0246841	0.996597	portability-ldpred2_phosphate	Phosphate	phosphate measurement	EFO_0010968		European:37.5|African:25|East Asian:12.5|Greater Middle Eastern:12.5|South Asian:12.5
PGS002217	0.0173171	0.0247538	0.484193	portability-ldpred2_play_computer	Plays computer games	lifestyle measurement	EFO_0010724		European:37.5|African:25|East Asian:12.5|Greater Middle Eastern:12.5|South Asian:12.5
PGS002218	0.140141	0.0247708	1.54e-08	portability-ldpred2_poorer_health	Overall health rating	health trait	EFO_0007652		European:37.5|African:25|East Asian:12.5|Greater Middle Eastern:12.5|South Asian:12.5
PGS002219	0.0611085	0.0249116	0.0141664	portability-ldpred2_protein	Total protein	total blood protein measurement	EFO_0004536		European:37.5|African:25|East Asian:12.5|Greater Middle Eastern:12.5|South Asian:12.5
PGS002220	-0.00559147	0.024819	0.821754	portability-ldpred2_red_hair	Hair colour (natural, before greying)	hair colour measurement	EFO_0007822		European:42.9|African:28.6|Greater Middle Eastern:14.3|South Asian:14.3
PGS002221	0.00351789	0.0247289	0.886876	portability-ldpred2_reticulocyte_volume	Mean reticulocyte volume	mean reticulocyte volume	EFO_0010701		European:37.5|African:25|East Asian:12.5|Greater Middle Eastern:12.5|South Asian:12.5
PGS002222	0.0159816	0.0247278	0.518084	portability-ldpred2_self_harm_thoughts	Ever contemplated self-harm / Recent thoughts of suicide or self-harm	Self-injurious behavior	HP_0100716		European:37.5|African:25|East Asian:12.5|Greater Middle Eastern:12.5|South Asian:12.5
PGS002223	-0.0119266	0.0248642	0.631464	portability-ldpred2_sensitive_stomach	Sensitive stomach	health trait	EFO_0007652		European:37.5|African:25|East Asian:12.5|Greater Middle Eastern:12.5|South Asian:12.5
PGS002224	0.00792954	0.0249223	0.750356	portability-ldpred2_sitting_height	Sitting height	sitting height measurement	EFO_0011011		European:37.5|African:25|East Asian:12.5|Greater Middle Eastern:12.5|South Asian:12.5
PGS002225	0.0675879	0.0247043	0.00622136	portability-ldpred2_snoring	Snoring	snoring measurement	EFO_0008341		European:37.5|African:25|East Asian:12.5|Greater Middle Eastern:12.5|South Asian:12.5
PGS002226	0.0467482	0.0247012	0.0584176	portability-ldpred2_sodium_urine	Sodium in urine	sodium measurement	EFO_0009282		European:37.5|African:25|East Asian:12.5|Greater Middle Eastern:12.5|South Asian:12.5
PGS002227	-0.0215646	0.0247448	0.383494	portability-ldpred2_sphered_cell_volume	Mean sphered cell volume	hematological measurement	EFO_0004503		European:37.5|African:25|East Asian:12.5|Greater Middle Eastern:12.5|South Asian:12.5
PGS002228	0.0743844	0.024744	0.00264571	portability-ldpred2_systolic_BP	Systolic blood pressure, automated reading	systolic blood pressure	EFO_0006335		European:37.5|African:25|East Asian:12.5|Greater Middle Eastern:12.5|South Asian:12.5
PGS002229	0.0565758	0.0247797	0.0224213	portability-ldpred2_urate	Urate	urate measurement	EFO_0004531		European:37.5|African:25|East Asian:12.5|Greater Middle Eastern:12.5|South Asian:12.5
PGS002230	-0.00689077	0.0246945	0.780213	portability-ldpred2_water_intake	Water intake	drinking behavior	EFO_0004315		European:37.5|African:25|East Asian:12.5|Greater Middle Eastern:12.5|South Asian:12.5
PGS002231	-0.0377868	0.0247329	0.126563	portability-ldpred2_years_of_edu	Qualifications (years of education)	educational attainment	EFO_0011015		European:37.5|African:25|East Asian:12.5|Greater Middle Eastern:12.5|South Asian:12.5
PGS002237	0.0161023	0.0249524	0.518719	GPS_CKD	Chronic Kidney Disease (stage 3 or greater)	chronic kidney disease	EFO_0003884		African:25|Hispanic or Latin American:25|Additional Asian Ancestries:25|European:25
PGS002245	0.0400257	0.0247554	0.105911	PGS8_LF	Liver fat (MRI-derived)	liver fat measurement	EFO_0010821	European:100	European:100
PGS002251	0.10019	0.0248219	5.43e-05	PRS97_BMI	Body mass index	body mass index	EFO_0004340	European:99.1|Hispanic or Latin American:0.5|African:0.4	European:100
PGS002252	0.00396306	0.0249142	0.873615	PRS_CRC	Colorectal cancer	colorectal cancer	EFO_0005842	European:80.5|East Asian:18.5|African:1	European:100
PGS002257	0.0331226	0.0246678	0.179355	GRS901_SBP	Systolic blood pressure	systolic blood pressure	EFO_0006335	European:100	European:66.7|Not Reported:11.1|African:11.1|South Asian:11.1
PGS002258	0.0123036	0.0247633	0.619295	GRS901_DBP	Diastolic blood pressure	diastolic blood pressure	EFO_0006336	European:100	European:40|Not Reported:20|African:20|South Asian:20
PGS002259	0.0687177	0.0248889	0.00576286	metaPRS_Stroke	Stroke	stroke	EFO_0000712	European:47|Not Reported:30.4|East Asian:14.6|South Asian:3|Multi-ancestry (including European):2.6|African:1.6|Hispanic or Latin American:0.3|Additional Asian Ancestries:0.2|Multi-ancestry (excluding European):0.2|Greater Middle Eastern:0.09	East Asian:100
PGS002261	0.0474406	0.0247201	0.05497	PRS22_NB	Neuroblastoma	neuroblastoma	EFO_0000621	European:100	African:100
PGS002262	0.0486009	0.0247884	0.0499216	metaPRS_CAD	Coronary artery disease	coronary artery disease	EFO_0001645	East Asian:99.3|Additional Asian Ancestries:0.7	East Asian:100
PGS002266	0.0135089	0.0247241	0.584799	PRS_29	Nonsyndromic cleft lip with or without cleft palate	cleft lip|Cleft palate	EFO_0003959|HP_0000175	European:59.8|Additional Asian Ancestries:20.7|Multi-ancestry (excluding European):10.3|Not Reported:5.1|Hispanic or Latin American:3.5|African:0.6	European:100
PGS002267	-0.00845925	0.0246514	0.731482	PRS89_AA	Ascending thoracic aortic diameter	cardiovascular disease biomarker measurement|aortic measurement	EFO_0005278|EFO_0020865	European:100	European:100
PGS002270	-0.00140186	0.0247459	0.954824	PRS33_LC	Lung cancer	lung carcinoma	EFO_0001071	European:79.9|East Asian:20.1	European:100
PGS002273	0.0410992	0.0247341	0.0965844	GRS12_COVID	COVID-19 infection	COVID-19	MONDO_0100096	European:82.3|Hispanic or Latin American:12.2|Multi-ancestry (excluding European):2.8|South Asian:1.1|African:0.9|East Asian:0.7	European:100
PGS002274	-0.00765635	0.0247197	0.756769	LDL-PRS	Low-density lipoprotein cholesterol	low density lipoprotein cholesterol measurement	EFO_0004611	European:100	European:100
PGS002275	0.0167402	0.0247478	0.498766	SBP-PRS	Systolic blood pressure	systolic blood pressure	EFO_0006335	European:91.2|African:6.2|Hispanic or Latin American:2|Additional Asian Ancestries:0.4|Additional Diverse Ancestries:0.2	European:100
PGS002277	0.0103353	0.0248902	0.677969	pPS_Insulin_secretion_1	Type 2 diabetes (based on SNPs associated with insulin secretion)	type 2 diabetes mellitus	MONDO_0005148	European:68.6|Multi-ancestry (excluding European):31.4	South Asian:100
PGS002278	-0.00720835	0.0246831	0.770259	GRS16_snLVEF	Supranormal left ventricular ejection fraction	left ventricular ejection fraction measurement	EFO_0008373	Multi-ancestry (including European):100	Multi-ancestry (including European):100
PGS002279	-0.0161617	0.0247412	0.513609	GRS22_rLVEF	Reduced left ventricular ejection fraction	left ventricular ejection fraction measurement	EFO_0008373	European:98.2|South Asian:0.8|Not Reported:0.4|African:0.3|East Asian:0.3	Multi-ancestry (including European):100
PGS002280	-0.00807969	0.0247232	0.743814	GRS83_AD	Alzheimer's disease	Alzheimer disease	MONDO_0004975	European:100	European:100
PGS002281	0.0378126	0.0247665	0.126819	PRS23_MM	Multiple myeloma	multiple myeloma	EFO_0001378	European:100	European:100
PGS002282	0.0553403	0.0247136	0.0251386	GRS68_NAFLD	Nonalcoholic fatty liver disease	non-alcoholic fatty liver disease	EFO_0003095	European:75.1|African:17.1|Hispanic or Latin American:6.9|Additional Asian Ancestries:0.9	European:100
PGS002283	0.0395116	0.0247	0.109674	GRS15_NAFLD	Nonalcoholic fatty liver disease	non-alcoholic fatty liver disease	EFO_0003095	European:75.1|African:17.1|Hispanic or Latin American:6.9|Additional Asian Ancestries:0.9	European:100
PGS002290	-0.0310883	0.0247617	0.209297	GRS10_PUA	Uric acid level	uric acid measurement	EFO_0004761	East Asian:100	East Asian:100
PGS002292	-0.0158485	0.0247575	0.522076	PRS36_KC	Keratoconus	keratoconus	MONDO_0015486	European:100	European:100
PGS002294	-0.0430196	0.0247464	0.0821369	PRS111	Breast cancer	breast carcinoma	EFO_0000305	European:88.3|East Asian:11.7	East Asian:100
PGS002295	0.0513607	0.0247807	0.0382083	GRS413_IGF-1	Insulin growth-like factor-1 level	insulin like growth factor measurement	EFO_0004628	Not Reported:61.1|European:37.6|South Asian:0.7|African:0.6	European:100
PGS002296	0.0459971	0.0247323	0.0629141	PRS2166_HT	Hypertension	hypertension	EFO_0000537	European:100	European:100
PGS002307	0.0126112	0.0248875	0.612344	PRS33_gout	Gout	gout	EFO_0004274	European:100	European:100
PGS002358	-0.0330456	0.0247799	0.182346	disease_ASTHMA_DIAGNOSED.BOLT-LMM-BBJ	Asthma	asthma	MONDO_0004979	East Asian:100	African:25|East Asian:25|European:25|South Asian:25
PGS002359	-0.0158364	0.024831	0.523624	disease_AID_ALL.BOLT-LMM-BBJ	Autoimmune disease	autoimmune disease	EFO_0005140	East Asian:100	African:25|East Asian:25|European:25|South Asian:25
PGS002360	0.0435155	0.024818	0.0795356	body_BMIz.BOLT-LMM-BBJ	BMI	body mass index	EFO_0004340	East Asian:100	African:25|East Asian:25|European:25|South Asian:25
PGS002361	-0.0240191	0.0247825	0.332449	disease_CARDIOVASCULAR.BOLT-LMM-BBJ	Cardiovascular disease	cardiovascular disease	EFO_0000319	East Asian:100	African:25|East Asian:25|European:25|South Asian:25
PGS002362	-0.0417372	0.0246845	0.0908698	bp_DIASTOLICadjMEDz.BOLT-LMM-BBJ	Diastolic blood pressure	diastolic blood pressure	EFO_0006336	East Asian:100	African:25|East Asian:25|European:25|South Asian:25
PGS002363	-0.00638805	0.0247204	0.796089	disease_ALLERGY_ECZEMA_DIAGNOSED.BOLT-LMM-BBJ	Eczema	Eczema	HP_0000964	East Asian:100	African:25|East Asian:25|European:25|South Asian:25
PGS002364	0.00445553	0.0247606	0.857196	blood_EOSINOPHIL_COUNT.BOLT-LMM-BBJ	Eosinophil count	eosinophil count	EFO_0004842	East Asian:100	African:25|East Asian:25|European:25|South Asian:25
PGS002365	0.257987	0.0248784	3.4e-25	biochemistry_Glucose.BOLT-LMM-BBJ	Glucose	glucose measurement	EFO_0004468	East Asian:100	African:25|East Asian:25|European:25|South Asian:25
PGS002366	-0.00429335	0.024764	0.86236	biochemistry_HDLcholesterol.BOLT-LMM-BBJ	HDL Cholesterol	high density lipoprotein cholesterol measurement	EFO_0004612	East Asian:100	African:25|East Asian:25|European:25|South Asian:25
PGS002367	0.277598	0.0250355	1.43e-28	biochemistry_HbA1c.BOLT-LMM-BBJ	HbA1c	HbA1c measurement	EFO_0004541	East Asian:100	African:25|East Asian:25|European:25|South Asian:25
PGS002368	0.0267881	0.0249221	0.28243	body_HEIGHTz.BOLT-LMM-BBJ	Height	body height	EFO_0004339	East Asian:100	African:25|East Asian:25|European:25|South Asian:25
PGS002369	-0.00784081	0.0247207	0.75111	biochemistry_LDLdirect.BOLT-LMM-BBJ	LDL Cholesterol	low density lipoprotein cholesterol measurement	EFO_0004611	East Asian:100	African:25|East Asian:25|European:25|South Asian:25
PGS002370	0.0343999	0.0247763	0.16501	blood_LYMPHOCYTE_COUNT.BOLT-LMM-BBJ	Lymphocyte Count	lymphocyte count	EFO_0004587	East Asian:100	African:25|East Asian:25|European:25|South Asian:25
PGS002371	-0.0330167	0.0251807	0.189793	blood_MEAN_CORPUSCULAR_HEMOGLOBIN.BOLT-LMM-BBJ	Mean Corpuscular Hemoglobin	mean corpuscular hemoglobin	EFO_0004527	East Asian:100	African:25|East Asian:25|European:25|South Asian:25
PGS002372	-0.0162907	0.0247593	0.510561	blood_MONOCYTE_COUNT.BOLT-LMM-BBJ	Monocyte Count	monocyte count	EFO_0005091	East Asian:100	African:25|East Asian:25|European:25|South Asian:25
PGS002373	-0.0275762	0.0247548	0.265289	blood_PLATELET_COUNT.BOLT-LMM-BBJ	Platelet count	platelet count	EFO_0004309	East Asian:100	African:25|East Asian:25|European:25|South Asian:25
PGS002374	0.0156287	0.0248206	0.528914	blood_RED_COUNT.BOLT-LMM-BBJ	Red Blood Cell Count	erythrocyte count	EFO_0004305	East Asian:100	African:25|East Asian:25|European:25|South Asian:25
PGS002375	0.021005	0.0247791	0.396611	cov_SMOKING_STATUS.BOLT-LMM-BBJ	Smoking status	smoking status measurement	EFO_0006527	East Asian:100	African:25|East Asian:25|European:25|South Asian:25
PGS002376	-0.0229204	0.0247479	0.354365	bp_SYSTOLICadjMEDz.BOLT-LMM-BBJ	Systolic Blood Pressure	systolic blood pressure	EFO_0006335	East Asian:100	African:25|East Asian:25|European:25|South Asian:25
PGS002377	-0.0126269	0.0247412	0.609799	biochemistry_Cholesterol.BOLT-LMM-BBJ	Total cholesterol	total cholesterol measurement	EFO_0004574	East Asian:100	African:25|East Asian:25|European:25|South Asian:25
PGS002378	0.0617761	0.0246696	0.0122749	biochemistry_Triglycerides.BOLT-LMM-BBJ	Triglycerides	triglyceride measurement	EFO_0004530	East Asian:100	African:25|East Asian:25|European:25|South Asian:25
PGS002379	0.555357	0.0257514	3.74e-103	disease_T2D.BOLT-LMM-BBJ	Type 2 diabetes	type 2 diabetes mellitus	MONDO_0005148	East Asian:100	African:25|East Asian:25|European:25|South Asian:25
PGS002380	0.034913	0.0247228	0.157897	blood_WHITE_COUNT.BOLT-LMM-BBJ	White Blood Count	leukocyte count	EFO_0004308	East Asian:100	African:25|East Asian:25|European:25|South Asian:25
PGS002675	0.028564	0.0247795	0.249022	repro_NumberChildrenEverBorn_Pooled.SBayesR	Number of children ever born	number of children ever born measurement	EFO_0009102	European:100	African:25|East Asian:25|European:25|South Asian:25
PGS002676	-0.0656643	0.0248323	0.00818571	repro_MENARCHE_AGE.SBayesR	Age of Menarche	age at menarche	EFO_0004703	European:100	African:25|East Asian:25|European:25|South Asian:25
PGS002677	0.0761895	0.0247342	0.00206771	disease_ASTHMA_DIAGNOSED.SBayesR	Asthma	asthma	MONDO_0004979	European:100	African:25|East Asian:25|European:25|South Asian:25
PGS002678	-0.00285414	0.0247197	0.908081	disease_AID_ALL.SBayesR	Autoimmune disease	autoimmune disease	EFO_0005140	European:100	African:25|East Asian:25|European:25|South Asian:25
PGS002679	0.265112	0.0250009	2.85e-26	body_BMIz.SBayesR	BMI	body mass index	EFO_0004340	European:100	African:25|East Asian:25|European:25|South Asian:25
PGS002680	0.040721	0.0247275	0.0996012	body_BALDING1.SBayesR	Balding Type 1	balding measurement	EFO_0007825	European:100	African:25|East Asian:25|European:25|South Asian:25
PGS002681	0.0062748	0.0247812	0.800108	bmd_HEEL_TSCOREz.SBayesR	Bone Mineral Density	bone density	EFO_0003923	European:100	African:25|East Asian:25|European:25|South Asian:25
PGS002682	0.123564	0.024887	6.87e-07	disease_CARDIOVASCULAR.SBayesR	Cardiovascular disease	cardiovascular disease	EFO_0000319	European:100	African:25|East Asian:25|European:25|South Asian:25
PGS002683	0.00419049	0.0248045	0.865843	repro_ChildLess.SBayesR	Childless	reproductive behaviour measurement	EFO_0007862	European:100	African:25|East Asian:25|European:25|South Asian:25
PGS002684	-0.00529345	0.0246812	0.830178	other_MORNINGPERSON.SBayesR	Chronotype (morning person)	chronotype measurement	EFO_0008328	European:100	African:25|East Asian:25|European:25|South Asian:25
PGS002685	-0.0367453	0.0247099	0.136998	cov_EDU_COLLEGE.SBayesR	College education	educational attainment	EFO_0011015	European:100	African:25|East Asian:25|European:25|South Asian:25
PGS002686	-0.00269021	0.0247519	0.913451	disease_DERMATOLOGY.SBayesR	Dermatologic diseases	skin disease	EFO_0000701	European:100	African:25|East Asian:25|European:25|South Asian:25
PGS002687	0.407802	0.0251481	3.89e-59	disease_DIABETES_ANY_DIAGNOSED.SBayesR	Diabetes (any type)	diabetes mellitus	EFO_0000400	European:100	African:25|East Asian:25|European:25|South Asian:25
PGS002688	0.00538475	0.0247996	0.828107	bp_DIASTOLICadjMEDz.SBayesR	Diastolic blood pressure	diastolic blood pressure	EFO_0006336	European:100	African:25|East Asian:25|European:25|South Asian:25
PGS002689	0.00679757	0.0247541	0.783621	disease_ALLERGY_ECZEMA_DIAGNOSED.SBayesR	Eczema	Eczema	HP_0000964	European:100	African:25|East Asian:25|European:25|South Asian:25
PGS002690	0.372793	0.025183	1.39e-49	disease_ENDOCRINE_DIABETES.SBayesR	Endocrine and diabetes diseases	endocrine system disease|diabetes mellitus	EFO_0001379|EFO_0000400	European:100	African:25|East Asian:25|European:25|South Asian:25
PGS002691	0.0249534	0.0248221	0.314757	blood_EOSINOPHIL_COUNT.SBayesR	Eosinophil count	eosinophil count	EFO_0004842	European:100	African:25|East Asian:25|European:25|South Asian:25
PGS002692	0.0105297	0.0247072	0.669977	lung_FEV1FVCzSMOKE.SBayesR	FEV1/FVC Ratio	FEV/FEC ratio	EFO_0004713	European:100	African:25|East Asian:25|European:25|South Asian:25
PGS002693	-0.0743958	0.0246681	0.00256245	lung_FVCzSMOKE.SBayesR	Forced Vital Capacity	vital capacity	EFO_0004312	European:100	African:25|East Asian:25|European:25|South Asian:25
PGS002694	0.265508	0.0248644	1.29e-26	biochemistry_Glucose.SBayesR	Glucose	glucose measurement	EFO_0004468	European:100	African:25|East Asian:25|European:25|South Asian:25
PGS002695	-0.123848	0.0247619	5.69e-07	biochemistry_HDLcholesterol.SBayesR	HDL Cholesterol	high density lipoprotein cholesterol measurement	EFO_0004612	European:100	African:25|East Asian:25|European:25|South Asian:25
PGS002696	0.0136834	0.0247155	0.579827	pigment_HAIR.SBayesR	Hair Color	hair colour measurement	EFO_0007822	European:100	African:25|East Asian:25|European:25|South Asian:25
PGS002697	0.298956	0.0249603	4.68e-33	biochemistry_HbA1c.SBayesR	HbA1c	HbA1c measurement	EFO_0004541	European:100	African:25|East Asian:25|European:25|South Asian:25
PGS002698	0.00897523	0.0248215	0.717658	body_HEIGHTz.SBayesR	Height	body height	EFO_0004339	European:100	African:25|East Asian:25|European:25|South Asian:25
PGS002699	0.122761	0.0247607	7.13e-07	blood_HIGH_LIGHT_SCATTER_RETICULOCYTE_COUNT.SBayesR	High Light Scatter Reticulocyte Count	reticulocyte count	EFO_0007986	European:100	African:25|East Asian:25|European:25|South Asian:25
PGS002700	0.0422562	0.0247567	0.0878481	disease_HI_CHOL_SELF_REP.SBayesR	High cholesterol	Hypercholesterolemia	HP_0003124	European:100	African:25|East Asian:25|European:25|South Asian:25
PGS002701	0.0986657	0.0248168	7.02e-05	disease_HYPERTENSION_DIAGNOSED.SBayesR	Hypertension	hypertension	EFO_0000537	European:100	African:25|East Asian:25|European:25|South Asian:25
PGS002702	0.00364655	0.024695	0.882608	disease_HYPOTHYROIDISM_SELF_REP.SBayesR	Hypothyroidism	hypothyroidism	EFO_0004705	European:100	African:25|East Asian:25|European:25|South Asian:25
PGS002703	-0.0745216	0.0247737	0.00262896	biochemistry_LDLdirect.SBayesR	LDL Cholesterol	low density lipoprotein cholesterol measurement	EFO_0004611	European:100	African:25|East Asian:25|European:25|South Asian:25
PGS002704	0.0734284	0.0248579	0.00313766	blood_LYMPHOCYTE_COUNT.SBayesR	Lymphocyte Count	lymphocyte count	EFO_0004587	European:100	African:25|East Asian:25|European:25|South Asian:25
PGS002705	-0.020437	0.0250516	0.414616	blood_MEAN_CORPUSCULAR_HEMOGLOBIN.SBayesR	Mean Corpuscular Hemoglobin	mean corpuscular hemoglobin	EFO_0004527	European:100	African:25|East Asian:25|European:25|South Asian:25
PGS002706	-0.00364866	0.0247379	0.882743	blood_MEAN_PLATELET_VOL.SBayesR	Mean Platelet Volume	mean platelet volume	EFO_0004584	European:100	African:25|East Asian:25|European:25|South Asian:25
PGS002707	-0.0139114	0.0247578	0.574186	blood_MONOCYTE_COUNT.SBayesR	Monocyte Count	monocyte count	EFO_0005091	European:100	African:25|East Asian:25|European:25|South Asian:25
PGS002708	0.0137887	0.0247064	0.576775	mental_NEUROTICISM.SBayesR	Neuroticism	neuroticism measurement	EFO_0007660	European:100	African:25|East Asian:25|European:25|South Asian:25
PGS002709	-0.00013474	0.0246508	0.995639	blood_PLATELET_COUNT.SBayesR	Platelet count	platelet count	EFO_0004309	European:100	African:25|East Asian:25|European:25|South Asian:25
PGS002710	0.0417615	0.0248067	0.0922827	disease_PSORIASIS.SBayesR	Psoriasis	psoriasis	EFO_0000676	European:100	African:25|East Asian:25|European:25|South Asian:25
PGS002711	0.0262832	0.0248105	0.289435	blood_RED_COUNT.SBayesR	Red Blood Cell Count	erythrocyte count	EFO_0004305	European:100	African:25|East Asian:25|European:25|South Asian:25
PGS002712	0.0195436	0.0248368	0.431353	blood_RBC_DISTRIB_WIDTH.SBayesR	Red Blood Cell Distribution Width	red blood cell distribution width	EFO_0005192	European:100	African:25|East Asian:25|European:25|South Asian:25
PGS002713	0.0653079	0.0247183	0.0082396	disease_RESPIRATORY_ENT.SBayesR	Respiratory and ear-nose-throat diseases	respiratory system disease	EFO_0000684	European:100	African:25|East Asian:25|European:25|South Asian:25
PGS002714	0.0332959	0.0247574	0.178662	cov_SMOKING_STATUS.SBayesR	Smoking status	smoking status measurement	EFO_0006527	European:100	African:25|East Asian:25|European:25|South Asian:25
PGS002715	0.0602903	0.0247239	0.0147466	bp_SYSTOLICadjMEDz.SBayesR	Systolic Blood Pressure	systolic blood pressure	EFO_0006335	European:100	African:25|East Asian:25|European:25|South Asian:25
PGS002716	-0.0014269	0.0247065	0.953945	pigment_TANNING.SBayesR	Tanning	suntan	EFO_0004279	European:100	African:25|East Asian:25|European:25|South Asian:25
PGS002717	0.00174742	0.0247258	0.943659	disease_THYROID_ANY_SELF_REP.SBayesR	Thyroid (self-reported conditions)	thyroid disease	EFO_1000627	European:100	African:25|East Asian:25|European:25|South Asian:25
PGS002718	-0.0823897	0.024745	0.000869853	biochemistry_Cholesterol.SBayesR	Total cholesterol	total cholesterol measurement	EFO_0004574	European:100	African:25|East Asian:25|European:25|South Asian:25
PGS002719	0.144872	0.0249145	6.07e-09	biochemistry_Triglycerides.SBayesR	Triglycerides	triglyceride measurement	EFO_0004530	European:100	African:25|East Asian:25|European:25|South Asian:25
PGS002720	0.401745	0.0251495	1.93e-57	disease_T2D.SBayesR	Type 2 diabetes	type 2 diabetes mellitus	MONDO_0005148	European:100	African:25|East Asian:25|European:25|South Asian:25
PGS002721	0.0179413	0.0246735	0.467135	biochemistry_VitaminD.SBayesR	Vitamin D	vitamin D measurement	EFO_0004631	European:100	African:25|East Asian:25|European:25|South Asian:25
PGS002722	0.111113	0.0248236	7.6e-06	body_WHRadjBMIz.SBayesR	Waist-Hip Ratio	waist-hip ratio	EFO_0004343	European:100	African:25|East Asian:25|European:25|South Asian:25
PGS002723	0.04908	0.024682	0.0467568	blood_WHITE_COUNT.SBayesR	White Blood Count	leukocyte count	EFO_0004308	European:100	African:25|East Asian:25|European:25|South Asian:25
PGS002727	-0.0142223	0.0247781	0.565977	PRS_PA	Asthma	asthma	MONDO_0004979	European:89.6|Multi-ancestry (excluding European):5.8|East Asian:3.7|Hispanic or Latin American:1	African:20|Hispanic or Latin American:20|East Asian:20|European:20|South Asian:20
PGS002728	0.0310713	0.0247248	0.208868	PRS_hip	Hip osteoarthritis	osteoarthritis, hip	EFO_1000786	European:100	European:100
PGS002729	-0.0355476	0.0247383	0.150733	PRS_knee	Knee osteoarthritis	osteoarthritis, knee	EFO_0004616	European:98.9|East Asian:1.1	European:100
PGS002731	-0.0125529	0.0246641	0.610784	oA-PRS	Alzheimer's disease	Alzheimer disease	MONDO_0004975	Not Reported:100	Not Reported:100
PGS002732	0.0670544	0.0247145	0.0066646	GRS_77	Chronic elevation of alanine aminotransferase	serum alanine aminotransferase measurement	EFO_0004735	European:75.1|African:17.1|Hispanic or Latin American:6.9|Additional Asian Ancestries:0.9	Multi-ancestry (including European):100
PGS002733	0.236603	0.0249484	2.45e-21	GRS17_T2D	Type 2 diabetes	type 2 diabetes mellitus	MONDO_0005148	European:100	European:100
PGS002738	0.00557081	0.024685	0.821453	PRS_AUD	Alcohol use disorder	alcohol dependence	MONDO_0007079	European:81.7|African:14.3|Hispanic or Latin American:3.6|East Asian:0.3|South Asian:0.05	European:100
PGS002739	0.0326711	0.0247391	0.186626	PRS_gene	Alcohol use disorder	alcohol dependence	MONDO_0007079	European:88.5|African:11.5	African:100
PGS002740	-0.00714847	0.0248288	0.773416	PRS22_PC	Pancreatic cancer	pancreatic carcinoma	EFO_0002618	European:88.1|Not Reported:10.2|Multi-ancestry (excluding European):0.9|Additional Diverse Ancestries:0.5|East Asian:0.2	European:100
PGS002741	0.00642083	0.0247399	0.795223	GRS127_POAG_META	Primary open-angle glaucoma	open-angle glaucoma	EFO_0004190	European:86.3|East Asian:12.1|African:1.6	African:50|European:50
PGS002742	0.0192897	0.0248299	0.437232	PRS115_EAS	Colorectal cancer	colorectal cancer	EFO_0005842	European:61.9|East Asian:36.5|African:1.3|Additional Diverse Ancestries:0.2	East Asian:100
PGS002743	-0.00820941	0.0249097	0.741727	PRS115_EUR	Colorectal cancer	colorectal cancer	EFO_0005842	European:61.9|East Asian:36.5|African:1.3|Additional Diverse Ancestries:0.2	East Asian:100
PGS002744	0.0103237	0.0248857	0.678257	PRS115_EUR_EAS	Colorectal cancer	colorectal cancer	EFO_0005842	European:61.9|East Asian:36.5|African:1.3|Additional Diverse Ancestries:0.2	East Asian:100
PGS002746	0.0932932	0.0247104	0.000159708	PRS_ADHD	Attention-deficit hyperactivity disorder	attention deficit hyperactivity disorder	EFO_0003888	European:96.2|East Asian:3.5|Not Reported:0.3	European:100
PGS002747	0.00836186	0.0250052	0.738074	PRS_GI	Gastrointestinal cancer	Digestive System Carcinoma	EFO_1000218	Not Reported:58.7|European:41.3	European:100
PGS002749	-0.0448588	0.0247658	0.070091	PRS10_TKR	Total knee replacement	osteoarthritis, knee|total knee arthroplasty	EFO_0004616|EFO_0020975	European:100	European:100
PGS002752	-0.0201818	0.0247711	0.415226	Drinks_per_week_prscs	Alcohol consumption (drinks per week)	alcohol consumption measurement	EFO_0007878	European:100	European:100
PGS002754	0.0872019	0.0247568	0.00042776	Asthma_prscs	Asthma	asthma	MONDO_0004979	European:100	European:100
PGS002755	0.00988281	0.0248726	0.691119	Atopic_dermatitis_prscs	Atopic dermatitis	atopic eczema	EFO_0000274	European:88.2|East Asian:8.1|Hispanic or Latin American:1.6|African:1.1|Not Reported:1	European:100
PGS002756	0.041789	0.0246853	0.0904805	Atrial_fibrillation_prscs	Atrial fibrillation	atrial fibrillation	EFO_0000275	European:100	European:100
PGS002757	0.0186327	0.024752	0.451584	eGFR_prscs	Chronic kidney disease	chronic kidney disease	EFO_0003884	European:100	European:100
PGS002758	0.032694	0.0247442	0.186408	Colorectal_cancer_prscs	Colorectal cancer	colorectal cancer	EFO_0005842	European:100	European:100
PGS002760	0.0251397	0.0246842	0.308462	Generalised_epilepsy_prscs	Epilepsy	epilepsy	EFO_0000474	European:83.5|East Asian:8.6|African:7.9	European:100
PGS002761	0.0206581	0.0247671	0.404227	Glaucoma_prscs	Glaucoma	glaucoma	MONDO_0005041	European:100	European:100
PGS002763	0.0175576	0.0247764	0.478547	Hip_osteoarthritis_prscs	Hip osteoarthritis	osteoarthritis, hip	EFO_1000786	European:100	European:100
PGS002764	-0.0174124	0.0247203	0.481199	LDL_prscs	Hypercholesterolemia	Hypercholesterolemia	HP_0003124	Not Reported:100	European:100
PGS002765	0.0550771	0.0247005	0.0257608	SBP_prscs	Hypertension	hypertension	EFO_0000537	European:100	European:100
PGS002767	0.0891075	0.0247285	0.000314047	Knee_osteoarthritis_prscs	Knee osteoarthritis	osteoarthritis, knee	EFO_0004616	European:100	European:100
PGS002769	-0.00430526	0.0248897	0.862672	Rheumatoid_arthritis_prscs	Seropositive rheumatoid arthritis	rheumatoid arthritis	EFO_0000685	European:72.1|East Asian:27.9	European:100
PGS002770	0.0159071	0.024795	0.52117	Stroke_prscs	Stroke	stroke	EFO_0000712	European:100	European:100
PGS002771	0.573611	0.0258404	3.57e-109	Type_2_diabetes_prscs	Type 2 diabetes	type 2 diabetes mellitus	MONDO_0005148	European:100	European:100
PGS002772	-0.0141619	0.024774	0.567561	Venous_thromboembolism_prscs	Venous thromboembolism	venous thromboembolism	EFO_0004286	European:88.7|African:7.9|Hispanic or Latin American:3.4	European:100
PGS002773	0.0416797	0.024788	0.0926767	GTG_AF_maxCT	Incident atrial fibrillation	atrial fibrillation	EFO_0000275	European:89.9|African:4.4|East Asian:3.1|Hispanic or Latin American:2.5	European:100
PGS002775	0.00503823	0.0247875	0.838934	GTG_CAD_maxCT	Incident coronary artery disease	coronary artery disease	EFO_0001645	European:75.3|South Asian:13.6|East Asian:6|Hispanic or Latin American:2.2|African:1.7|Greater Middle Eastern:1.2	European:100
PGS002801	-0.00239216	0.0247335	0.922951	GIANT_HEIGHT_YENGO_2022_PGS_WEIGHTS_AFR	Height	body height	EFO_0004339	African:100	African:100
PGS002803	0.0365214	0.0248022	0.140884	GIANT_HEIGHT_YENGO_2022_PGS_WEIGHTS_EAS	Height	body height	EFO_0004339	East Asian:100	East Asian:100
PGS002807	0.100268	0.0247789	5.2e-05	PRSCS_SBP	Systolic Blood Pressure	systolic blood pressure	EFO_0006335	European:95.5|Additional Asian Ancestries:1.9|African:1.5|East Asian:0.6|Greater Middle Eastern:0.3|Hispanic or Latin American:0.2	Multi-ancestry (including European):100
PGS002808	-0.00478052	0.0247946	0.847112	PGS20_LC	Lung cancer	lung carcinoma	EFO_0001071	European:100	European:100
PGS002810	0.0183343	0.0248025	0.459777	GRS147_eGFR	Estimated glomerular filtration rate	glomerular filtration rate	EFO_0005208	European:74.1|East Asian:21.7|African:1.8|South Asian:1.7|Hispanic or Latin American:0.6	European:100
PGS002814	-0.00103898	0.0247232	0.966479	AF-PRS	Atrial fibrillation	atrial fibrillation	EFO_0000275	Multi-ancestry (including European):100	East Asian:100
PGS002815	-0.0970673	0.0247944	9.04e-05	ExPRSweb_AgeAtMenarche_ieu-a-1095_LASSOSUM_UKB_20211120	Age at Menarche	age at menarche	EFO_0004703	European:100	European:100
PGS002816	-0.0489972	0.0247342	0.0475971	ExPRSweb_AgeAtMenarche_ieu-a-1095_PT_UKB_20211120	Age at Menarche	age at menarche	EFO_0004703	European:100	European:100
PGS002817	-0.0489972	0.0247342	0.0475971	ExPRSweb_AgeAtMenarche_ieu-a-1095_PLINK_UKB_20211120	Age at Menarche	age at menarche	EFO_0004703	European:100	European:100
PGS002818	-0.0407804	0.0248016	0.100121	ExPRSweb_AgeAtMenarche_ieu-a-1095_DBSLMM_UKB_20211120	Age at Menarche	age at menarche	EFO_0004703	European:100	European:100
PGS002819	-0.107643	0.0248321	1.46e-05	ExPRSweb_AgeAtMenarche_ieu-a-1095_PRSCS_UKB_20211120	Age at Menarche	age at menarche	EFO_0004703	European:100	European:100
PGS002820	-0.00430585	0.0247437	0.861851	ExPRSweb_AgeAtMenopause_ieu-a-1004_LASSOSUM_UKB_20211120	Age at Menopause	menopause	EFO_0003922	European:100	European:100
PGS002821	0.0148573	0.0247529	0.548357	ExPRSweb_AgeAtMenopause_ieu-a-1004_PT_UKB_20211120	Age at Menopause	menopause	EFO_0003922	European:100	European:100
PGS002822	0.0148573	0.0247529	0.548357	ExPRSweb_AgeAtMenopause_ieu-a-1004_PLINK_UKB_20211120	Age at Menopause	menopause	EFO_0003922	European:100	European:100
PGS002824	0.00540818	0.024733	0.826913	ExPRSweb_AgeAtMenopause_ieu-a-1004_PRSCS_UKB_20211120	Age at Menopause	menopause	EFO_0003922	European:100	European:100
PGS002830	-0.0234156	0.0247928	0.344938	ExPRSweb_Alcohol_DrinksPerWeek_LASSOSUM_MGI_20211120	Alcohol consumption	alcohol consumption measurement	EFO_0007878	European:100	European:100
PGS002835	-0.0193338	0.0247973	0.435582	ExPRSweb_Alcohol_DrinksPerWeek_LASSOSUM_UKB_20211120	Alcohol consumption	alcohol consumption measurement	EFO_0007878	European:100	European:100
PGS002840	0.263746	0.0250116	5.36e-26	ExPRSweb_BMI_21001-irnt_LASSOSUM_MGI_20211120	BMI	body mass index	EFO_0004340	European:100	European:100
PGS002845	0.25438	0.0249976	2.53e-24	ExPRSweb_BMI_21001-raw_LASSOSUM_MGI_20211120	BMI	body mass index	EFO_0004340	European:100	European:100
PGS002850	0.257779	0.0250088	6.52e-25	ExPRSweb_BMI_23104-irnt_LASSOSUM_MGI_20211120	BMI	body mass index	EFO_0004340	European:100	European:100
PGS002855	0.250932	0.024984	9.79e-24	ExPRSweb_BMI_23104-raw_LASSOSUM_MGI_20211120	BMI	body mass index	EFO_0004340	European:100	European:100
PGS002864	0.130958	0.0249866	1.6e-07	ExPRSweb_CRP_30710-irnt_LASSOSUM_MGI_20211120	C-reactive Protein	C-reactive protein measurement	EFO_0004458	European:100	European:100
PGS002875	0.0076234	0.0248394	0.758914	ExPRSweb_CRP_prot-a-670_PT_MGI_20211120	C-reactive Protein	C-reactive protein measurement	EFO_0004458	European:100	European:100
PGS002876	0.0076234	0.0248394	0.758914	ExPRSweb_CRP_prot-a-670_PLINK_MGI_20211120	C-reactive Protein	C-reactive protein measurement	EFO_0004458	European:100	European:100
PGS002889	0.0565082	0.0247502	0.0224222	ExPRSweb_DBP_4079-irnt_LASSOSUM_MGI_20211120	Diastolic Blood Pressure	diastolic blood pressure	EFO_0006336	European:100	European:100
PGS002894	0.0573287	0.0247454	0.0205178	ExPRSweb_DBP_4079-raw_LASSOSUM_MGI_20211120	Diastolic Blood Pressure	diastolic blood pressure	EFO_0006336	European:100	European:100
PGS002928	0.00913014	0.0246896	0.711533	ExPRSweb_FPG_FGovertime-corrected_PRSCS_MGI_20211120	Fasting Plasma Glucose	fasting blood glucose measurement	EFO_0004465	European:100	European:100
PGS002929	0.0913775	0.0247253	0.000219272	ExPRSweb_FPG_MAGIC-FastingGlucose_LASSOSUM_MGI_20211120	Fasting Plasma Glucose	fasting blood glucose measurement	EFO_0004465	European:100	European:100
PGS002930	0.0489323	0.0247079	0.0476549	ExPRSweb_FPG_MAGIC-FastingGlucose_PT_MGI_20211120	Fasting Plasma Glucose	fasting blood glucose measurement	EFO_0004465	European:100	European:100
PGS002931	0.0496179	0.0247228	0.0447531	ExPRSweb_FPG_MAGIC-FastingGlucose_PLINK_MGI_20211120	Fasting Plasma Glucose	fasting blood glucose measurement	EFO_0004465	European:100	European:100
PGS002933	0.0927346	0.0247696	0.000181193	ExPRSweb_FPG_MAGIC-FastingGlucose_PRSCS_MGI_20211120	Fasting Plasma Glucose	fasting blood glucose measurement	EFO_0004465	European:100	European:100
PGS002948	0.00208509	0.024703	0.932733	ExPRSweb_Glucose_FGovertime-corrected_PRSCS_UKB_20211120	Glucose	fasting blood glucose measurement	EFO_0004465	European:100	European:100
PGS002949	0.094801	0.024756	0.000128449	ExPRSweb_Glucose_MAGIC-FastingGlucose_LASSOSUM_UKB_20211120	Glucose	fasting blood glucose measurement	EFO_0004465	European:100	European:100
PGS002950	0.0387205	0.0247689	0.117988	ExPRSweb_Glucose_MAGIC-FastingGlucose_PT_UKB_20211120	Glucose	fasting blood glucose measurement	EFO_0004465	European:100	European:100
PGS002951	0.0387205	0.0247689	0.117988	ExPRSweb_Glucose_MAGIC-FastingGlucose_PLINK_UKB_20211120	Glucose	fasting blood glucose measurement	EFO_0004465	European:100	European:100
PGS002953	0.103551	0.0247695	2.91e-05	ExPRSweb_Glucose_MAGIC-FastingGlucose_PRSCS_UKB_20211120	Glucose	fasting blood glucose measurement	EFO_0004465	European:100	European:100
PGS002954	-0.146392	0.0249041	4.15e-09	ExPRSweb_HDL_30760-irnt_LASSOSUM_MGI_20211120	HDL	high density lipoprotein cholesterol measurement	EFO_0004612	European:100	European:100
PGS002959	-0.135949	0.0249005	4.77e-08	ExPRSweb_HDL_30760-raw_LASSOSUM_MGI_20211120	HDL	high density lipoprotein cholesterol measurement	EFO_0004612	European:100	European:100
PGS002964	0.0237864	0.0249265	0.339952	ExPRSweb_Height_50-irnt_LASSOSUM_MGI_20211120	Height	body height	EFO_0004339	European:100	European:100
PGS002969	0.0243849	0.0249271	0.327952	ExPRSweb_Height_50-raw_LASSOSUM_MGI_20211120	Height	body height	EFO_0004339	European:100	European:100
PGS002974	-0.0289083	0.0247434	0.242676	ExPRSweb_Height_GIANT-Yang2012-height_LASSOSUM_MGI_20211120	Height	body height	EFO_0004339	European:100	European:100
PGS002975	-0.013267	0.0247281	0.591602	ExPRSweb_Height_GIANT-Yang2012-height_PT_MGI_20211120	Height	body height	EFO_0004339	European:100	European:100
PGS002976	-0.0149875	0.0247508	0.544823	ExPRSweb_Height_GIANT-Yang2012-height_PLINK_MGI_20211120	Height	body height	EFO_0004339	European:100	European:100
PGS002978	-0.00376637	0.0247689	0.879139	ExPRSweb_Height_GIANT-Yang2012-height_PRSCS_MGI_20211120	Height	body height	EFO_0004339	European:100	European:100
PGS002979	0.0213849	0.0247804	0.388152	ExPRSweb_Height_ieu-a-89_LASSOSUM_MGI_20211120	Height	body height	EFO_0004339	European:100	European:100
PGS002980	0.0147325	0.0247699	0.551994	ExPRSweb_Height_ieu-a-89_PT_MGI_20211120	Height	body height	EFO_0004339	European:100	European:100
PGS002981	0.0226879	0.0247536	0.35938	ExPRSweb_Height_ieu-a-89_PLINK_MGI_20211120	Height	body height	EFO_0004339	European:100	European:100
PGS002982	0.0110502	0.0246969	0.654563	ExPRSweb_Height_ieu-a-89_DBSLMM_MGI_20211120	Height	body height	EFO_0004339	European:100	European:100
PGS002983	-0.00867357	0.0247209	0.725693	ExPRSweb_Height_ieu-a-89_PRSCS_MGI_20211120	Height	body height	EFO_0004339	European:100	European:100
PGS002984	-0.038592	0.0247457	0.118867	ExPRSweb_Height_GIANT-Yang2012-height_LASSOSUM_UKB_20211120	Height	body height	EFO_0004339	European:100	European:100
PGS002985	-0.000325308	0.0246783	0.989483	ExPRSweb_Height_GIANT-Yang2012-height_PT_UKB_20211120	Height	body height	EFO_0004339	European:100	European:100
PGS002986	-0.00220706	0.0247004	0.928801	ExPRSweb_Height_GIANT-Yang2012-height_PLINK_UKB_20211120	Height	body height	EFO_0004339	European:100	European:100
PGS002988	-0.027074	0.024729	0.273592	ExPRSweb_Height_GIANT-Yang2012-height_PRSCS_UKB_20211120	Height	body height	EFO_0004339	European:100	European:100
PGS002989	0.0178036	0.0247769	0.472413	ExPRSweb_Height_ieu-a-89_LASSOSUM_UKB_20211120	Height	body height	EFO_0004339	European:100	European:100
PGS002990	0.0157714	0.0247187	0.523452	ExPRSweb_Height_ieu-a-89_PT_UKB_20211120	Height	body height	EFO_0004339	European:100	European:100
PGS002991	0.0122254	0.0247142	0.620832	ExPRSweb_Height_ieu-a-89_PLINK_UKB_20211120	Height	body height	EFO_0004339	European:100	European:100
PGS002992	0.0238082	0.0247792	0.336645	ExPRSweb_Height_ieu-a-89_DBSLMM_UKB_20211120	Height	body height	EFO_0004339	European:100	European:100
PGS002993	-0.00538444	0.0247411	0.827716	ExPRSweb_Height_ieu-a-89_PRSCS_UKB_20211120	Height	body height	EFO_0004339	European:100	European:100
PGS002994	0.0945856	0.0247716	0.000134371	ExPRSweb_Hypertension_20002-1065_LASSOSUM_MGI_20211120	Hypertension	hypertension	EFO_0000537	European:100	European:100
PGS003008	0.0179195	0.0246659	0.467539	ExPRSweb_Hypertension_finngen-R4-FG_PRSCS_MGI_20211120	Hypertension	hypertension	EFO_0000537	European:100	European:100
PGS003013	0.0126684	0.024726	0.608404	ExPRSweb_Hypertension_finngen-R4-I9_PRSCS_MGI_20211120	Hypertension	hypertension	EFO_0000537	European:100	European:100
PGS003023	-0.00863777	0.0246745	0.726287	ExPRSweb_Hypertension_finngen-R4-FG_PRSCS_UKB_20211120	Hypertension	hypertension	EFO_0000537	European:100	European:100
PGS003028	0.00025491	0.0247456	0.991781	ExPRSweb_Hypertension_finngen-R4-I9_PRSCS_UKB_20211120	Hypertension	hypertension	EFO_0000537	European:100	European:100
PGS003040	0.0457498	0.0252834	0.070376	ExPRSweb_PUFAs_MAGNETIC-otPUFA_PT_UKB_20211120	Polyunsatturated Fatty Acids	polyunsaturated fatty acid measurement	EFO_0010733	European:100	European:100
PGS003041	0.0457498	0.0252834	0.070376	ExPRSweb_PUFAs_MAGNETIC-otPUFA_PLINK_UKB_20211120	Polyunsatturated Fatty Acids	polyunsaturated fatty acid measurement	EFO_0010733	European:100	European:100
PGS003054	0.00546271	0.0247677	0.825436	ExPRSweb_Smoking_20160_LASSOSUM_MGI_20211120	Smoking Status	smoking status measurement	EFO_0006527	European:100	European:100
PGS003059	0.0421403	0.0248518	0.0899491	ExPRSweb_Smoking_SmokingInitiation_LASSOSUM_MGI_20211120	Smoking Status	smoking status measurement	EFO_0006527	European:100	European:100
PGS003064	0.0211211	0.0247451	0.393356	ExPRSweb_Smoking_SmokingInitiation_LASSOSUM_UKB_20211120	Smoking Status	smoking status measurement	EFO_0006527	European:100	European:100
PGS003069	0.0660449	0.0247488	0.0076165	ExPRSweb_SBP_4080-irnt_LASSOSUM_MGI_20211120	Systolic Blood Pressure	systolic blood pressure	EFO_0006335	European:100	European:100
PGS003074	0.0553649	0.0247361	0.0252067	ExPRSweb_SBP_4080-raw_LASSOSUM_MGI_20211120	Systolic Blood Pressure	systolic blood pressure	EFO_0006335	European:100	European:100
PGS003095	0.188015	0.0248927	4.25e-14	ExPRSweb_T2D_29358691-GCST005413_PT_MGI_20211120	Type 2 Diabetes	type 2 diabetes mellitus	MONDO_0005148	European:100	European:100
PGS003096	0.188015	0.0248927	4.25e-14	ExPRSweb_T2D_29358691-GCST005413_PLINK_MGI_20211120	Type 2 Diabetes	type 2 diabetes mellitus	MONDO_0005148	European:100	European:100
PGS003099	0.440208	0.0253509	1.53e-67	ExPRSweb_T2D_30054458-GCST006867_LASSOSUM_MGI_20211120	Type 2 Diabetes	type 2 diabetes mellitus	MONDO_0005148	European:100	European:100
PGS003100	0.302867	0.0250564	1.23e-33	ExPRSweb_T2D_30054458-GCST006867_PT_MGI_20211120	Type 2 Diabetes	type 2 diabetes mellitus	MONDO_0005148	European:100	European:100
PGS003101	0.302867	0.0250564	1.23e-33	ExPRSweb_T2D_30054458-GCST006867_PLINK_MGI_20211120	Type 2 Diabetes	type 2 diabetes mellitus	MONDO_0005148	European:100	European:100
PGS003103	0.468893	0.0254711	1.12e-75	ExPRSweb_T2D_30054458-GCST006867_PRSCS_MGI_20211120	Type 2 Diabetes	type 2 diabetes mellitus	MONDO_0005148	European:100	European:100
PGS003114	0.376459	0.0251946	1.75e-50	ExPRSweb_T2D_30054458-GCST006867_LASSOSUM_UKB_20211120	Type 2 Diabetes	type 2 diabetes mellitus	MONDO_0005148	European:100	European:100
PGS003115	0.34988	0.025129	4.57e-44	ExPRSweb_T2D_30054458-GCST006867_PT_UKB_20211120	Type 2 Diabetes	type 2 diabetes mellitus	MONDO_0005148	European:100	European:100
PGS003116	0.34988	0.025129	4.57e-44	ExPRSweb_T2D_30054458-GCST006867_PLINK_UKB_20211120	Type 2 Diabetes	type 2 diabetes mellitus	MONDO_0005148	European:100	European:100
PGS003118	0.473893	0.0255028	4.5e-77	ExPRSweb_T2D_30054458-GCST006867_PRSCS_UKB_20211120	Type 2 Diabetes	type 2 diabetes mellitus	MONDO_0005148	European:100	European:100
PGS003144	0.153132	0.0249045	7.81e-10	ExPRSweb_TG_30870-irnt_LASSOSUM_MGI_20211120	Triglycerides	triglyceride measurement	EFO_0004530	European:100	European:100
PGS003149	0.143877	0.0249077	7.63e-09	ExPRSweb_TG_30870-raw_LASSOSUM_MGI_20211120	Triglycerides	triglyceride measurement	EFO_0004530	European:100	European:100
PGS003180	-0.00818935	0.0249619	0.742856	ExPRSweb_VitD_100021-raw_PT_MGI_20211120	Vitamin D	vitamin D measurement	EFO_0004631	European:100	European:100
PGS003184	-0.0100104	0.0246388	0.684533	ExPRSweb_VitD_29343764-GCST005367_LASSOSUM_MGI_20211120	Vitamin D	vitamin D measurement	EFO_0004631	European:100	European:100
PGS003185	0.00861302	0.0246754	0.72705	ExPRSweb_VitD_29343764-GCST005367_PT_MGI_20211120	Vitamin D	vitamin D measurement	EFO_0004631	European:100	European:100
PGS003186	-0.000164586	0.0246842	0.99468	ExPRSweb_VitD_29343764-GCST005367_PLINK_MGI_20211120	Vitamin D	vitamin D measurement	EFO_0004631	European:100	European:100
PGS003187	-0.00346393	0.0247498	0.888693	ExPRSweb_VitD_29343764-GCST005367_DBSLMM_MGI_20211120	Vitamin D	vitamin D measurement	EFO_0004631	European:100	European:100
PGS003188	0.023947	0.0247231	0.33274	ExPRSweb_VitD_29343764-GCST005367_PRSCS_MGI_20211120	Vitamin D	vitamin D measurement	EFO_0004631	European:100	European:100
PGS003199	-0.0102256	0.0246383	0.678119	ExPRSweb_VitD_29343764-GCST005367_LASSOSUM_UKB_20211120	Vitamin D	vitamin D measurement	EFO_0004631	European:100	European:100
PGS003200	0.00916248	0.0246777	0.710425	ExPRSweb_VitD_29343764-GCST005367_PT_UKB_20211120	Vitamin D	vitamin D measurement	EFO_0004631	European:100	European:100
PGS003201	0.00167127	0.0246867	0.946025	ExPRSweb_VitD_29343764-GCST005367_PLINK_UKB_20211120	Vitamin D	vitamin D measurement	EFO_0004631	European:100	European:100
PGS003202	-0.0139261	0.0248468	0.575153	ExPRSweb_VitD_29343764-GCST005367_DBSLMM_UKB_20211120	Vitamin D	vitamin D measurement	EFO_0004631	European:100	European:100
PGS003203	0.0233376	0.024724	0.345207	ExPRSweb_VitD_29343764-GCST005367_PRSCS_UKB_20211120	Vitamin D	vitamin D measurement	EFO_0004631	European:100	European:100
PGS003208	-0.0358213	0.0247917	0.148488	ExPRSweb_SleepApnea_finngen-R4-G6-SLEEPAPNO_PRSCS_MGI_20211120	Sleep Apnea	sleep apnea	EFO_0003877	European:100	European:100
PGS003218	-0.0231342	0.0247945	0.350799	ExPRSweb_SleepApnea_finngen-R4-G6-SLEEPAPNO_PRSCS_UKB_20211120	Sleep Apnea	sleep apnea	EFO_0003877	European:100	European:100
PGS003219	0.0166898	0.0247643	0.500346	ExPRSweb_eGFR_20171017-MW-eGFR-EA_LASSOSUM_MGI_20211120	estimated glomerular filtration rate	glomerular filtration rate	EFO_0005208	European:100	European:100
PGS003224	0.018257	0.0247979	0.46159	ExPRSweb_eGFR_20171017-MW-eGFR-EA_LASSOSUM_UKB_20211120	estimated glomerular filtration rate	glomerular filtration rate	EFO_0005208	European:100	European:100
PGS003229	0.0297136	0.0248409	0.231636	ExPRSweb_Creatine_30510-irnt_LASSOSUM_MGI_20211120	Creatine	creatine measurement	EFO_0010472	European:100	European:100
PGS003239	-0.0197525	0.0248445	0.426587	ExPRSweb_Creatine_30700-irnt_LASSOSUM_MGI_20211120	Creatine	creatine measurement	EFO_0010472	European:100	European:100
PGS003249	-0.0195181	0.0247962	0.431199	ExPRSweb_Creatine_CKDGen-1000Genomes-DiscoveryMeta-eGFRcrea_LASSOSUM_MGI_20211120	estimated glomerular filtration rate (Creatine)	creatine measurement|glomerular filtration rate	EFO_0010472|EFO_0005208	European:100	European:100
PGS003250	-0.0180867	0.0248314	0.46638	ExPRSweb_Creatine_CKDGen-1000Genomes-DiscoveryMeta-eGFRcrea_PT_MGI_20211120	estimated glomerular filtration rate (Creatine)	creatine measurement|glomerular filtration rate	EFO_0010472|EFO_0005208	European:100	European:100
PGS003251	-0.0180867	0.0248314	0.46638	ExPRSweb_Creatine_CKDGen-1000Genomes-DiscoveryMeta-eGFRcrea_PLINK_MGI_20211120	estimated glomerular filtration rate (Creatine)	creatine measurement|glomerular filtration rate	EFO_0010472|EFO_0005208	European:100	European:100
PGS003252	0.0145609	0.024717	0.55579	ExPRSweb_Creatine_CKDGen-1000Genomes-DiscoveryMeta-eGFRcrea_DBSLMM_MGI_20211120	estimated glomerular filtration rate (Creatine)	creatine measurement|glomerular filtration rate	EFO_0010472|EFO_0005208	European:100	European:100
PGS003254	0.029106	0.0247796	0.240156	ExPRSweb_Creatine_eGFRcrea-overall-EA_LASSOSUM_MGI_20211120	estimated glomerular filtration rate (Creatine)	creatine measurement|glomerular filtration rate	EFO_0010472|EFO_0005208	European:100	European:100
PGS003255	0.0247397	0.0247534	0.317578	ExPRSweb_Creatine_eGFRcrea-overall-EA_PT_MGI_20211120	estimated glomerular filtration rate (Creatine)	creatine measurement|glomerular filtration rate	EFO_0010472|EFO_0005208	European:100	European:100
PGS003258	-0.00692311	0.024748	0.779674	ExPRSweb_Creatine_eGFRcrea-overall-EA_PRSCS_MGI_20211120	estimated glomerular filtration rate (Creatine)	creatine measurement|glomerular filtration rate	EFO_0010472|EFO_0005208	European:100	European:100
PGS003259	0.0248754	0.0247447	0.314762	ExPRSweb_Creatine_eGFRcrea-overall-IV-2GC_LASSOSUM_MGI_20211120	estimated glomerular filtration rate (Creatine)	creatine measurement|glomerular filtration rate	EFO_0010472|EFO_0005208	European:100	European:100
PGS003260	0.0235087	0.0247813	0.3428	ExPRSweb_Creatine_eGFRcrea-overall-IV-2GC_PT_MGI_20211120	estimated glomerular filtration rate (Creatine)	creatine measurement|glomerular filtration rate	EFO_0010472|EFO_0005208	European:100	European:100
PGS003261	0.0235087	0.0247813	0.3428	ExPRSweb_Creatine_eGFRcrea-overall-IV-2GC_PLINK_MGI_20211120	estimated glomerular filtration rate (Creatine)	creatine measurement|glomerular filtration rate	EFO_0010472|EFO_0005208	European:100	European:100
PGS003262	0.0140096	0.0247683	0.571649	ExPRSweb_Creatine_eGFRcrea-overall-IV-2GC_DBSLMM_MGI_20211120	estimated glomerular filtration rate (Creatine)	creatine measurement|glomerular filtration rate	EFO_0010472|EFO_0005208	European:100	European:100
PGS003263	4.08e-05	0.0247129	0.998684	ExPRSweb_Creatine_eGFRcrea-overall-IV-2GC_PRSCS_MGI_20211120	estimated glomerular filtration rate (Creatine)	creatine measurement|glomerular filtration rate	EFO_0010472|EFO_0005208	European:100	European:100
PGS003264	-0.0274889	0.024766	0.267023	ExPRSweb_Creatine_CKDGen-1000Genomes-DiscoveryMeta-eGFRcrea_LASSOSUM_UKB_20211120	estimated glomerular filtration rate (Creatine)	creatine measurement|glomerular filtration rate	EFO_0010472|EFO_0005208	European:100	European:100
PGS003265	-0.0182964	0.0247754	0.460215	ExPRSweb_Creatine_CKDGen-1000Genomes-DiscoveryMeta-eGFRcrea_PT_UKB_20211120	estimated glomerular filtration rate (Creatine)	creatine measurement|glomerular filtration rate	EFO_0010472|EFO_0005208	European:100	European:100
PGS003266	-0.0174189	0.0247742	0.481991	ExPRSweb_Creatine_CKDGen-1000Genomes-DiscoveryMeta-eGFRcrea_PLINK_UKB_20211120	estimated glomerular filtration rate (Creatine)	creatine measurement|glomerular filtration rate	EFO_0010472|EFO_0005208	European:100	European:100
PGS003269	0.0172106	0.0248128	0.487921	ExPRSweb_Creatine_eGFRcrea-overall-EA_LASSOSUM_UKB_20211120	estimated glomerular filtration rate (Creatine)	creatine measurement|glomerular filtration rate	EFO_0010472|EFO_0005208	European:100	European:100
PGS003270	0.0224731	0.0247558	0.363988	ExPRSweb_Creatine_eGFRcrea-overall-EA_PT_UKB_20211120	estimated glomerular filtration rate (Creatine)	creatine measurement|glomerular filtration rate	EFO_0010472|EFO_0005208	European:100	European:100
PGS003273	-0.00577883	0.0247531	0.815405	ExPRSweb_Creatine_eGFRcrea-overall-EA_PRSCS_UKB_20211120	estimated glomerular filtration rate (Creatine)	creatine measurement|glomerular filtration rate	EFO_0010472|EFO_0005208	European:100	European:100
PGS003274	0.0242099	0.0247455	0.327898	ExPRSweb_Creatine_eGFRcrea-overall-IV-2GC_LASSOSUM_UKB_20211120	estimated glomerular filtration rate (Creatine)	creatine measurement|glomerular filtration rate	EFO_0010472|EFO_0005208	European:100	European:100
PGS003275	0.0235014	0.0248063	0.343439	ExPRSweb_Creatine_eGFRcrea-overall-IV-2GC_PT_UKB_20211120	estimated glomerular filtration rate (Creatine)	creatine measurement|glomerular filtration rate	EFO_0010472|EFO_0005208	European:100	European:100
PGS003276	0.0235014	0.0248063	0.343439	ExPRSweb_Creatine_eGFRcrea-overall-IV-2GC_PLINK_UKB_20211120	estimated glomerular filtration rate (Creatine)	creatine measurement|glomerular filtration rate	EFO_0010472|EFO_0005208	European:100	European:100
PGS003277	0.0135419	0.0247182	0.583795	ExPRSweb_Creatine_eGFRcrea-overall-IV-2GC_DBSLMM_UKB_20211120	estimated glomerular filtration rate (Creatine)	creatine measurement|glomerular filtration rate	EFO_0010472|EFO_0005208	European:100	European:100
PGS003278	0.00757913	0.0247081	0.759036	ExPRSweb_Creatine_eGFRcrea-overall-IV-2GC_PRSCS_UKB_20211120	estimated glomerular filtration rate (Creatine)	creatine measurement|glomerular filtration rate	EFO_0010472|EFO_0005208	European:100	European:100
PGS003279	0.0469141	0.0247766	0.0582933	ExPRSweb_CysC_30720-irnt_LASSOSUM_MGI_20211120	Cystatin C	cystatin C measurement	EFO_0004617	European:100	Not Reported:100
PGS003284	0.0746825	0.0247799	0.00257966	ExPRSweb_CysC_30720-raw_LASSOSUM_MGI_20211120	Cystatin C	cystatin C measurement	EFO_0004617	European:100	Not Reported:100
PGS003289	-0.0339958	0.0247405	0.169411	ExPRSweb_CysC_CKDGen-1000Genomes-DiscoveryMeta-eGFRcys_LASSOSUM_MGI_20211120	estimated glomerular filtration rate (Cystatin C)	cystatin C measurement|glomerular filtration rate	EFO_0004617|EFO_0005208	European:100	European:100
PGS003292	0.0212485	0.0246739	0.389142	ExPRSweb_CysC_CKDGen-1000Genomes-DiscoveryMeta-eGFRcys_DBSLMM_MGI_20211120	estimated glomerular filtration rate (Cystatin C)	cystatin C measurement|glomerular filtration rate	EFO_0004617|EFO_0005208	European:100	European:100
PGS003294	0.0290894	0.0248071	0.240948	ExPRSweb_CysC_eGFRcys-overall-EA_LASSOSUM_MGI_20211120	estimated glomerular filtration rate (Cystatin C)	cystatin C measurement|glomerular filtration rate	EFO_0004617|EFO_0005208	European:100	European:100
PGS003295	-0.000375408	0.0247664	0.987906	ExPRSweb_CysC_eGFRcys-overall-EA_PT_MGI_20211120	estimated glomerular filtration rate (Cystatin C)	cystatin C measurement|glomerular filtration rate	EFO_0004617|EFO_0005208	European:100	European:100
PGS003298	0.0326192	0.0247917	0.188264	ExPRSweb_CysC_eGFRcys-overall-EA_PRSCS_MGI_20211120	estimated glomerular filtration rate (Cystatin C)	cystatin C measurement|glomerular filtration rate	EFO_0004617|EFO_0005208	European:100	European:100
PGS003299	0.0546727	0.0248906	0.0280546	ExPRSweb_CysC_eGFRcys-overall-IV-2GC_LASSOSUM_MGI_20211120	estimated glomerular filtration rate (Cystatin C)	cystatin C measurement|glomerular filtration rate	EFO_0004617|EFO_0005208	European:100	European:100
PGS003300	-0.021913	0.0247827	0.376584	ExPRSweb_CysC_eGFRcys-overall-IV-2GC_PT_MGI_20211120	estimated glomerular filtration rate (Cystatin C)	cystatin C measurement|glomerular filtration rate	EFO_0004617|EFO_0005208	European:100	European:100
PGS003301	-0.0212386	0.0247864	0.391518	ExPRSweb_CysC_eGFRcys-overall-IV-2GC_PLINK_MGI_20211120	estimated glomerular filtration rate (Cystatin C)	cystatin C measurement|glomerular filtration rate	EFO_0004617|EFO_0005208	European:100	European:100
PGS003302	-0.00762214	0.0247309	0.757928	ExPRSweb_CysC_eGFRcys-overall-IV-2GC_DBSLMM_MGI_20211120	estimated glomerular filtration rate (Cystatin C)	cystatin C measurement|glomerular filtration rate	EFO_0004617|EFO_0005208	European:100	European:100
PGS003303	0.0191601	0.0247941	0.439658	ExPRSweb_CysC_eGFRcys-overall-IV-2GC_PRSCS_MGI_20211120	estimated glomerular filtration rate (Cystatin C)	cystatin C measurement|glomerular filtration rate	EFO_0004617|EFO_0005208	European:100	European:100
PGS003304	-0.0394727	0.0248096	0.111604	ExPRSweb_CysC_CKDGen-1000Genomes-DiscoveryMeta-eGFRcys_LASSOSUM_UKB_20211120	estimated glomerular filtration rate (Cystatin C)	cystatin C measurement|glomerular filtration rate	EFO_0004617|EFO_0005208	European:100	European:100
PGS003309	0.0288735	0.024807	0.244453	ExPRSweb_CysC_eGFRcys-overall-EA_LASSOSUM_UKB_20211120	estimated glomerular filtration rate (Cystatin C)	cystatin C measurement|glomerular filtration rate	EFO_0004617|EFO_0005208	European:100	European:100
PGS003310	0.0216575	0.0248651	0.383754	ExPRSweb_CysC_eGFRcys-overall-EA_PT_UKB_20211120	estimated glomerular filtration rate (Cystatin C)	cystatin C measurement|glomerular filtration rate	EFO_0004617|EFO_0005208	European:100	European:100
PGS003311	0.0258119	0.0247928	0.297828	ExPRSweb_CysC_eGFRcys-overall-EA_PLINK_UKB_20211120	estimated glomerular filtration rate (Cystatin C)	cystatin C measurement|glomerular filtration rate	EFO_0004617|EFO_0005208	European:100	European:100
PGS003313	0.0298277	0.0247858	0.228814	ExPRSweb_CysC_eGFRcys-overall-EA_PRSCS_UKB_20211120	estimated glomerular filtration rate (Cystatin C)	cystatin C measurement|glomerular filtration rate	EFO_0004617|EFO_0005208	European:100	European:100
PGS003314	0.0607934	0.0248419	0.0143967	ExPRSweb_CysC_eGFRcys-overall-IV-2GC_LASSOSUM_UKB_20211120	estimated glomerular filtration rate (Cystatin C)	cystatin C measurement|glomerular filtration rate	EFO_0004617|EFO_0005208	European:100	European:100
PGS003317	-0.00123522	0.024705	0.960123	ExPRSweb_CysC_eGFRcys-overall-IV-2GC_DBSLMM_UKB_20211120	estimated glomerular filtration rate (Cystatin C)	cystatin C measurement|glomerular filtration rate	EFO_0004617|EFO_0005208	European:100	European:100
PGS003318	0.0178566	0.0248283	0.472014	ExPRSweb_CysC_eGFRcys-overall-IV-2GC_PRSCS_UKB_20211120	estimated glomerular filtration rate (Cystatin C)	cystatin C measurement|glomerular filtration rate	EFO_0004617|EFO_0005208	European:100	European:100
PGS003319	-0.000441201	0.0247163	0.985758	ExPRSweb_Insomnia_1160_LASSOSUM_MGI_20211120	Insomnia	insomnia	EFO_0004698	European:100	European:100
PGS003320	-0.037184	0.024839	0.134394	ExPRSweb_Insomnia_1160_PT_MGI_20211120	Insomnia	insomnia	EFO_0004698	European:100	European:100
PGS003321	-0.037184	0.024839	0.134394	ExPRSweb_Insomnia_1160_PLINK_MGI_20211120	Insomnia	insomnia	EFO_0004698	European:100	European:100
PGS003324	0.0213318	0.0247919	0.389549	ExPRSweb_Insomnia_1200_LASSOSUM_MGI_20211120	Insomnia	insomnia	EFO_0004698	European:100	European:100
PGS003328	0.0836595	0.0248076	0.000745331	ExPRSweb_Insomnia_1200_PRSCS_MGI_20211120	Insomnia	insomnia	EFO_0004698	European:100	European:100
PGS003329	-0.0204071	0.0247349	0.409353	PRS19_gout	Gout	gout	EFO_0004274	European:100	Additional Diverse Ancestries:66.7|European:33.3
PGS003330	0.00851018	0.0247843	0.73132	PRS-F8	Factor VIII levels	factor VIII measurement	EFO_0004630	European:79.4|African:13.8|Hispanic or Latin American:4.4|Multi-ancestry (excluding European):2.4	European:100
PGS003331	0.00984373	0.0248392	0.691885	PHS290	Prostate cancer	prostate carcinoma	EFO_0001663	European:75.8|East Asian:11.7|Multi-ancestry (excluding European):9.1|Hispanic or Latin American:3.4	Not Reported:20|African:20|Additional Asian Ancestries:20|European:20|Multi-ancestry (including European):20
PGS003332	0.0125369	0.0247316	0.612211	PRS_VTE_EUR_GHOUSE	Venous thromboembolism	venous thromboembolism	EFO_0004286	European:100	European:100
PGS003333	0.0714099	0.0248321	0.00403116	MDD-PRS	Major Depressive Disorder	major depressive disorder	MONDO_0002009	European:100	European:100
PGS003335	0.00240763	0.0247895	0.922629	GRS18_BC	Bladder cancer	urinary bladder carcinoma	MONDO_0004986	European:100	European:100
PGS003353	0.462212	0.0253764	3.98e-74	GRS_T2D	Type 2 diabetes	type 2 diabetes mellitus	MONDO_0005148	East Asian:100	East Asian:100
PGS003357	-0.0188009	0.0248543	0.449382	GSCAN_SmkInit_2022_PRS_WEIGHTS_AFR	Smoking initiation	smoking initiation	EFO_0005670	African:100	African:100
PGS003358	-0.0165279	0.0247791	0.504766	GSCAN_SmkInit_2022_PRS_WEIGHTS_AMR	Smoking initiation	smoking initiation	EFO_0005670	Hispanic or Latin American:100	Hispanic or Latin American:100
PGS003359	-0.0398027	0.024867	0.109461	GSCAN_SmkInit_2022_PRS_WEIGHTS_EAS	Smoking initiation	smoking initiation	EFO_0005670	East Asian:100	East Asian:100
PGS003360	-0.0678065	0.0247894	0.00623227	GSCAN_SmkInit_2022_PRS_WEIGHTS_EUR	Smoking initiation	smoking initiation	EFO_0005670	European:100	European:100
PGS003361	0.00201351	0.0248207	0.935345	GSCAN_AgeSmk_2022_PRS_WEIGHTS_AFR	Age of smoking initiation	age at initiation of smoking	EFO_0021784	African:100	African:100
PGS003362	0.0143631	0.0248065	0.562584	GSCAN_AgeSmk_2022_PRS_WEIGHTS_AMR	Age of smoking initiation	age at initiation of smoking	EFO_0021784	Hispanic or Latin American:100	Hispanic or Latin American:100
PGS003363	-0.000238369	0.0246926	0.992298	GSCAN_AgeSmk_2022_PRS_WEIGHTS_EAS	Age of smoking initiation	age at initiation of smoking	EFO_0021784	East Asian:100	East Asian:100
PGS003364	0.0389197	0.0248915	0.117918	GSCAN_AgeSmk_2022_PRS_WEIGHTS_EUR	Age of smoking initiation	age at initiation of smoking	EFO_0021784	European:100	European:100
PGS003365	-0.0207035	0.0249128	0.405951	GSCAN_CigDay_2022_PRS_WEIGHTS_AFR	Cigarettes smoked per day	cigarettes per day measurement	EFO_0006525	African:100	African:100
PGS003366	-0.0128275	0.0247145	0.603742	GSCAN_CigDay_2022_PRS_WEIGHTS_AMR	Cigarettes smoked per day	cigarettes per day measurement	EFO_0006525	Hispanic or Latin American:100	Hispanic or Latin American:100
PGS003367	-0.0388004	0.0247149	0.116434	GSCAN_CigDay_2022_PRS_WEIGHTS_EAS	Cigarettes smoked per day	cigarettes per day measurement	EFO_0006525	East Asian:100	East Asian:100
PGS003368	-0.0274307	0.0247469	0.267667	GSCAN_CigDay_2022_PRS_WEIGHTS_EUR	Cigarettes smoked per day	cigarettes per day measurement	EFO_0006525	European:100	European:100
PGS003369	0.0318104	0.0247453	0.198613	GSCAN_SmkCes_2022_PRS_WEIGHTS_AFR	Smoking cessation	smoking cessation	EFO_0004319	African:100	African:100
PGS003370	0.0172402	0.0247533	0.486128	GSCAN_SmkCes_2022_PRS_WEIGHTS_AMR	Smoking cessation	smoking cessation	EFO_0004319	Hispanic or Latin American:100	Hispanic or Latin American:100
PGS003371	0.0422405	0.0247548	0.0879415	GSCAN_SmkCes_2022_PRS_WEIGHTS_EAS	Smoking cessation	smoking cessation	EFO_0004319	East Asian:100	East Asian:100
PGS003372	0.0390322	0.0247899	0.115367	GSCAN_SmkCes_2022_PRS_WEIGHTS_EUR	Smoking cessation	smoking cessation	EFO_0004319	European:100	European:100
PGS003373	-0.00897544	0.0247671	0.717057	GSCAN_DrnkWk_2022_PRS_WEIGHTS_AFR	Drinks per week	alcohol consumption measurement	EFO_0007878	African:100	African:100
PGS003374	-0.0282055	0.0246661	0.252834	GSCAN_DrnkWk_2022_PRS_WEIGHTS_AMR	Drinks per week	alcohol consumption measurement	EFO_0007878	Hispanic or Latin American:100	Hispanic or Latin American:100
PGS003375	0.0352268	0.0247447	0.154559	GSCAN_DrnkWk_2022_PRS_WEIGHTS_EAS	Drinks per week	alcohol consumption measurement	EFO_0007878	East Asian:100	East Asian:100
PGS003376	0.00865484	0.0247801	0.72689	GSCAN_DrnkWk_2022_PRS_WEIGHTS_EUR	Drinks per week	alcohol consumption measurement	EFO_0007878	European:100	European:100
PGS003379	0.00869803	0.0247737	0.725514	PSA_PGS_CSx	Prostate-specific antigen (PSA) levels	prostate specific antigen measurement	EFO_0004624	European:89.6|African:3.7|East Asian:3.5|Hispanic or Latin American:3.2	African:37.5|European:25|Multi-ancestry (including European):25|East Asian:12.5
PGS003386	0.000216683	0.0248194	0.993034	best_COADREAD	Colorectal cancer	colorectal carcinoma	EFO_1001951	European:95.8|East Asian:4.2	European:100
PGS003389	-0.00248314	0.0247026	0.91993	best_CESC	Cervical cancer	cervical carcinoma	EFO_0001061	European:100	European:100
PGS003390	-0.0361593	0.0247359	0.143793	best_HNSC	Head and neck squamous cell carcinoma	head and neck squamous cell carcinoma	EFO_0000181	Multi-ancestry (including European):90.6|Not Reported:9.4	European:100
PGS003393	-0.0145534	0.0247448	0.556439	best_LUAD	Lung adenocarcinoma	lung adenocarcinoma	EFO_0000571	European:100	European:100
PGS003394	0.0138123	0.0247284	0.576462	PRS_Stepwise	Epithelial ovarian cancer	ovarian carcinoma	EFO_0001075	European:100	European:50|African:25|East Asian:25
PGS003396	-0.0286861	0.0247856	0.247121	PRS-11ASN	Breast Cancer	breast carcinoma	EFO_0000305	East Asian:100	East Asian:100
PGS003397	-0.0226391	0.0247985	0.361283	PRS-42ASN	Breast Cancer	breast carcinoma	EFO_0000305	East Asian:100	East Asian:100
PGS003398	-0.018377	0.0247773	0.458277	PRS-136EUR	Breast Cancer	breast carcinoma	EFO_0000305	European:100	East Asian:100
PGS003399	-0.0169343	0.0247765	0.494301	PRS-209EUR	Breast Cancer	breast carcinoma	EFO_0000305	European:100	East Asian:100
PGS003400	0.0968906	0.0248594	9.72e-05	PRS97_obesity	Obesity	obesity	EFO_0001073	European:99.1|Hispanic or Latin American:0.5|African:0.4	Multi-ancestry (including European):100
PGS003401	0.0363395	0.024734	0.141775	TG.PS	Triglyceride levels	triglyceride measurement	EFO_0004530	European:100	European:100
PGS003402	0.275548	0.0249462	2.3e-28	PRS_T2D	Type 2 Diabetes	type 2 diabetes mellitus	MONDO_0005148	European:62.5|South Asian:18.1|East Asian:17|Hispanic or Latin American:2.3	South Asian:100
PGS003403	-0.00656715	0.0247266	0.790555	PRS28_LDL	LDL cholesterol	low density lipoprotein cholesterol measurement	EFO_0004611	European:100	European:100
PGS003404	0.00862149	0.0247982	0.72809	wGRS	LDL cholesterol	low density lipoprotein cholesterol measurement	EFO_0004611	European:100	European:50|Multi-ancestry (including European):50
PGS003412	-0.00125656	0.0247828	0.959562	PRS28_melanoma	Melanoma	melanoma	EFO_0000756	European:100	European:100
PGS003420	0.0200185	0.024798	0.419515	PRS100_PRScs	Ankylosing spondylitis	ankylosing spondylitis	EFO_0003898	East Asian:100	East Asian:100
PGS003421	0.0158407	0.024872	0.524198	PRS16_C+T	Ankylosing spondylitis	ankylosing spondylitis	EFO_0003898	East Asian:100	East Asian:100
PGS003422	0.0158407	0.024872	0.524198	PRS16_PRSice2	Ankylosing spondylitis	ankylosing spondylitis	EFO_0003898	East Asian:100	East Asian:100
PGS003423	0.0122404	0.0247974	0.621576	PRS100_Lassosum	Ankylosing spondylitis	ankylosing spondylitis	EFO_0003898	East Asian:100	East Asian:100
PGS003424	0.0181661	0.0251289	0.469731	PRS100_LDpred2	Ankylosing spondylitis	ankylosing spondylitis	EFO_0003898	East Asian:100	East Asian:100
PGS003433	0.0485448	0.0247926	0.0502255	LDPred2-grid-sp	Colorectal Cancer	colorectal cancer	EFO_0005842	European:100	European:50|Multi-ancestry (excluding European):50
PGS003434	0.0143997	0.0248442	0.562185	SCT	Colorectal Cancer	colorectal cancer	EFO_0005842	European:100	European:66.7|Multi-ancestry (excluding European):33.3
PGS003435	0.0296462	0.024926	0.234295	CT	Colorectal Cancer	colorectal cancer	EFO_0005842	European:100	European:66.7|Multi-ancestry (excluding European):33.3
PGS003438	0.0236496	0.0247589	0.33948	PRS241_CAD	Coronary artery disease	coronary artery disease	EFO_0001645	Multi-ancestry (including European):100	European:100
PGS003439	0.0185674	0.0248765	0.455437	PRSCC_140	Colorectal cancer	colorectal cancer	EFO_0005842	European:63.9|East Asian:36.1	European:100
PGS003440	-0.0289148	0.024758	0.242847	GRS11_nonapoeAD	Alzheimer's disease in non APOE	Alzheimer disease|APOE carrier status	MONDO_0004975|EFO_0007659	European:100	Not Reported:100
PGS003441	-0.0259457	0.0247163	0.293838	GRS28_AD	Alzheimer's disease	Alzheimer disease	MONDO_0004975	European:100	Not Reported:100
PGS003444	0.619888	0.0260952	9.78e-125	PRScsx_T2D_LAT_EASweights	type 2 diabetes	type 2 diabetes mellitus	MONDO_0005148	East Asian:100	Hispanic or Latin American:100
PGS003447	0.00916351	0.0247658	0.711378	PRS14_endo	Endometriosis	endometriosis	EFO_0001065	European:98|East Asian:2	European:54.5|Not Reported:45.5
PGS003450	0.00132327	0.0247936	0.957436	PRS24_MM	Multiple myeloma	multiple myeloma	EFO_0001378	European:100	European:100
PGS003453	0.00827384	0.0246983	0.737628	PRS43_CLL	Chronic lymphocytic leukemia	chronic lymphocytic leukemia	EFO_0000095	European:100	European:100
PGS003458	-0.00425364	0.0246895	0.863213	PRS_AT	General atopic disease	allergic disease	MONDO_0005271	European:100	European:100
PGS003459	0.00870011	0.0247497	0.725195	PRS_CO	Atopic eczema or atopic disease	atopic eczema|allergic disease	EFO_0000274|MONDO_0005271	European:100	European:100
PGS003461	0.03209	0.0247682	0.195109	GRS162_AF	Atrial fibrillation	atrial fibrillation	EFO_0000275	European:100	European:100
PGS003479	0.0282535	0.0247776	0.254167	LDPred2_SleepApnea	Obstructive sleep apnea	obstructive sleep apnea	EFO_0003918	European:100	Hispanic or Latin American:100
PGS003486	0.00661736	0.0247645	0.789306	PRS_AE	Atopic eczema	atopic eczema	EFO_0000274	European:100	European:100
PGS003487	-0.0217839	0.0247026	0.377861	PRS_IL4	General atopic disease (IL-4 related variants)	allergic disease	MONDO_0005271	European:100	European:100
PGS003488	-0.0404834	0.0247226	0.101525	PRS_IL12	General atopic disease (IL-12 related variants)	allergic disease	MONDO_0005271	European:100	European:100
PGS003489	-0.0286523	0.0247509	0.247017	PRS_IL17	General atopic disease (IL-17 related variants)	allergic disease	MONDO_0005271	European:100	European:100
PGS003490	0.0990339	0.02479	6.47e-05	cont-decay-ankle_spacing	Ankle spacing width	body weights and measures	EFO_0004324		European:44.4|African:22.2|East Asian:11.1|Greater Middle Eastern:11.1|South Asian:11.1
PGS003491	-0.0656153	0.0247683	0.00806908	cont-decay-apoA	Apolipoprotein A	apolipoprotein A-IV measurement	EFO_0007848		European:44.4|African:22.2|East Asian:11.1|Greater Middle Eastern:11.1|South Asian:11.1
PGS003492	-0.0417741	0.0247916	0.091987	cont-decay-apoB	Apolipoprotein B	apolipoprotein B measurement	EFO_0004615		European:44.4|African:22.2|East Asian:11.1|Greater Middle Eastern:11.1|South Asian:11.1
PGS003493	0.0100439	0.0247064	0.684352	cont-decay-avMSE	avMSE	visual acuity measurement	EFO_0008385		European:44.4|African:22.2|East Asian:11.1|Greater Middle Eastern:11.1|South Asian:11.1
PGS003494	-0.0919633	0.0247461	0.000202182	cont-decay-birth_weight	Birth weight	birth weight	EFO_0004344		European:44.4|African:22.2|East Asian:11.1|Greater Middle Eastern:11.1|South Asian:11.1
PGS003495	-0.0749598	0.0247579	0.00246412	cont-decay-cholesterol	Cholesterol	total cholesterol measurement	EFO_0004574		European:44.4|African:22.2|East Asian:11.1|Greater Middle Eastern:11.1|South Asian:11.1
PGS003496	-0.0544414	0.0247839	0.028046	cont-decay-darker_hair0	Hair colour (natural, before greying)	hair colour measurement	EFO_0007822		European:44.4|African:22.2|East Asian:11.1|Greater Middle Eastern:11.1|South Asian:11.1
PGS003497	0.00303135	0.0246882	0.902277	cont-decay-depressed_for_1w	Ever depressed for a whole week	depressive episode measurement	EFO_0007704		European:44.4|African:22.2|East Asian:11.1|Greater Middle Eastern:11.1|South Asian:11.1
PGS003498	0.0323334	0.0248063	0.192426	cont-decay-diastolic_BP	Diastolic blood pressure, automated reading	diastolic blood pressure	EFO_0006336		European:44.4|African:22.2|East Asian:11.1|Greater Middle Eastern:11.1|South Asian:11.1
PGS003499	-0.040668	0.0246788	0.0993749	cont-decay-ECG_PQ_interval	PQ interval	PR interval	EFO_0004462		European:44.4|African:22.2|East Asian:11.1|Greater Middle Eastern:11.1|South Asian:11.1
PGS003500	-0.0437687	0.0248405	0.0780712	cont-decay-ECG_QT_interval	QT interval	QT interval	EFO_0004682		European:44.4|African:22.2|East Asian:11.1|Greater Middle Eastern:11.1|South Asian:11.1
PGS003501	-0.00619443	0.0247421	0.802309	cont-decay-ECG_QTC_interval	QTC interval	QT interval	EFO_0004682		European:44.4|African:22.2|East Asian:11.1|Greater Middle Eastern:11.1|South Asian:11.1
PGS003502	0.0166838	0.0247959	0.501047	cont-decay-erythrocyte	Red blood cell (erythrocyte) count	erythrocyte count	EFO_0004305		European:44.4|African:22.2|East Asian:11.1|Greater Middle Eastern:11.1|South Asian:11.1
PGS003503	0.00891582	0.0247684	0.718871	cont-decay-erythrocyte_width	Red blood cell (erythrocyte) distribution width	Red cell distribution width	EFO_0009188		European:44.4|African:22.2|East Asian:11.1|Greater Middle Eastern:11.1|South Asian:11.1
PGS003504	-0.0236951	0.0246825	0.337059	cont-decay-ever_cannabis	Ever taken cannabis	Cannabis use	EFO_0007585		European:44.4|African:22.2|East Asian:11.1|Greater Middle Eastern:11.1|South Asian:11.1
PGS003505	-0.0507896	0.0246934	0.0397047	cont-decay-F_age_first_birth	Age at first live birth	age at first birth measurement	EFO_0009101		European:44.4|African:22.2|East Asian:11.1|Greater Middle Eastern:11.1|South Asian:11.1
PGS003506	-0.0101445	0.0247417	0.681794	cont-decay-F_length_menstrual_cycle	Length of menstrual cycle	menstrual cycle measurement	EFO_0007786		European:44.4|African:22.2|East Asian:11.1|Greater Middle Eastern:11.1|South Asian:11.1
PGS003507	0.0148106	0.0246384	0.54776	cont-decay-F_log_testosterone	Testosterone (female only)	testosterone measurement	EFO_0004908		European:44.4|African:22.2|East Asian:11.1|Greater Middle Eastern:11.1|South Asian:11.1
PGS003508	-0.0557362	0.024841	0.0248507	cont-decay-F_menarche	Age when periods started (menarche)	age at menarche	EFO_0004703		European:44.4|African:22.2|East Asian:11.1|Greater Middle Eastern:11.1|South Asian:11.1
PGS003509	0.227588	0.0249328	6.97e-20	cont-decay-fat_perc	Body fat percentage	body fat percentage	EFO_0007800		European:44.4|African:22.2|East Asian:11.1|Greater Middle Eastern:11.1|South Asian:11.1
PGS003510	-0.00638154	0.0247557	0.796576	cont-decay-fluid_intelligence	Fluid intelligence score	intelligence	EFO_0004337		European:44.4|African:22.2|East Asian:11.1|Greater Middle Eastern:11.1|South Asian:11.1
PGS003511	-0.00132581	0.0247507	0.957281	cont-decay-haematocrit_perc	Haematocrit percentage	hematocrit	EFO_0004348		European:44.4|African:22.2|East Asian:11.1|Greater Middle Eastern:11.1|South Asian:11.1
PGS003512	-0.00447332	0.024723	0.856417	cont-decay-haemoglobin	Haemoglobin concentration	hemoglobin measurement	EFO_0004509		European:44.4|African:22.2|East Asian:11.1|Greater Middle Eastern:11.1|South Asian:11.1
PGS003513	-0.0348519	0.0247071	0.158362	cont-decay-hand_grip_strength	Hand grip strength (mean of both)	grip strength measurement	EFO_0006941		European:44.4|African:22.2|East Asian:11.1|Greater Middle Eastern:11.1|South Asian:11.1
PGS003514	0.00124326	0.0248013	0.96002	cont-decay-height	Standing height	body height	EFO_0004339		European:44.4|African:22.2|East Asian:11.1|Greater Middle Eastern:11.1|South Asian:11.1
PGS003515	0.059379	0.0247404	0.0163913	cont-decay-immature_reticulocyte_frac	Immature reticulocyte fraction	reticulocyte measurement	EFO_0010700		European:44.4|African:22.2|East Asian:11.1|Greater Middle Eastern:11.1|South Asian:11.1
PGS003516	-0.0595913	0.0247049	0.0158597	cont-decay-income	Average total household income before tax	household income	EFO_0009695		European:44.4|African:22.2|East Asian:11.1|Greater Middle Eastern:11.1|South Asian:11.1
PGS003517	-0.0652647	0.0247554	0.00837963	cont-decay-LDL	LDL direct	low density lipoprotein cholesterol measurement	EFO_0004611		European:44.4|African:22.2|East Asian:11.1|Greater Middle Eastern:11.1|South Asian:11.1
PGS003518	0.039697	0.0247028	0.108059	cont-decay-less_happy	General happiness	wellbeing measurement	EFO_0007869		European:44.4|African:22.2|East Asian:11.1|Greater Middle Eastern:11.1|South Asian:11.1
PGS003519	0.0792542	0.0247524	0.00136536	cont-decay-less_happy_with_health	General happiness with own health	health satisfaction measurement	EFO_0009724		European:44.4|African:22.2|East Asian:11.1|Greater Middle Eastern:11.1|South Asian:11.1
PGS003520	-0.0860464	0.0247847	0.000517076	cont-decay-log_age_first_sex	Age first had sexual intercourse	age at first sexual intercourse measurement	EFO_0009749		European:44.4|African:22.2|East Asian:11.1|Greater Middle Eastern:11.1|South Asian:11.1
PGS003521	-0.0344545	0.0247666	0.164174	cont-decay-log_ALP	Alkaline phosphatase	alkaline phosphatase measurement	EFO_0004533		European:44.4|African:22.2|East Asian:11.1|Greater Middle Eastern:11.1|South Asian:11.1
PGS003522	0.146458	0.0247612	3.32e-09	cont-decay-log_ALT	Alanine aminotransferase	serum alanine aminotransferase measurement	EFO_0004735		European:44.4|African:22.2|East Asian:11.1|Greater Middle Eastern:11.1|South Asian:11.1
PGS003523	0.0971614	0.0248623	9.31e-05	cont-decay-log_AST	Aspartate aminotransferase	aspartate aminotransferase measurement	EFO_0004736		European:44.4|African:22.2|East Asian:11.1|Greater Middle Eastern:11.1|South Asian:11.1
PGS003524	-0.00533152	0.0247182	0.829228	cont-decay-log_bilirubin	Total bilirubin	bilirubin measurement	EFO_0004570		European:44.4|African:22.2|East Asian:11.1|Greater Middle Eastern:11.1|South Asian:11.1
PGS003525	0.243589	0.0249697	1.75e-22	cont-decay-log_BMI	Body mass index (BMI)	body mass index	EFO_0004340		European:44.4|African:22.2|East Asian:11.1|Greater Middle Eastern:11.1|South Asian:11.1
PGS003526	-0.0441816	0.0248776	0.0757395	cont-decay-log_creatinine	Creatinine	creatinine measurement	EFO_0004518		European:44.4|African:22.2|East Asian:11.1|Greater Middle Eastern:11.1|South Asian:11.1
PGS003527	0.125655	0.0247464	3.82e-07	cont-decay-log_CRP	C-reactive protein	C-reactive protein measurement	EFO_0004458		European:44.4|African:22.2|East Asian:11.1|Greater Middle Eastern:11.1|South Asian:11.1
PGS003528	0.00519015	0.0247575	0.833949	cont-decay-log_cystatinC	Cystatin C	cystatin C measurement	EFO_0004617		European:44.4|African:22.2|East Asian:11.1|Greater Middle Eastern:11.1|South Asian:11.1
PGS003529	0.0228957	0.0248153	0.356194	cont-decay-log_ECG_QRS_duration	QRS duration	QRS duration	EFO_0005055		European:44.4|African:22.2|East Asian:11.1|Greater Middle Eastern:11.1|South Asian:11.1
PGS003530	-0.0360417	0.0248149	0.146384	cont-decay-log_eosinophil_perc	Eosinophil percentage	eosinophil percentage of leukocytes	EFO_0007991		European:44.4|African:22.2|East Asian:11.1|Greater Middle Eastern:11.1|South Asian:11.1
PGS003531	0.128875	0.0247481	1.91e-07	cont-decay-log_fat_free_mass	Whole body fat-free mass	lean body mass	EFO_0004995		European:44.4|African:22.2|East Asian:11.1|Greater Middle Eastern:11.1|South Asian:11.1
PGS003532	0.243416	0.0249355	1.64e-22	cont-decay-log_fat_mass	Whole body fat mass	fat body mass	EFO_0005409		European:44.4|African:22.2|East Asian:11.1|Greater Middle Eastern:11.1|South Asian:11.1
PGS003533	0.312367	0.025003	8.13e-36	cont-decay-log_HbA1c	Glycated haemoglobin (HbA1c)	HbA1c measurement	EFO_0004541		European:44.4|African:22.2|East Asian:11.1|Greater Middle Eastern:11.1|South Asian:11.1
PGS003534	-0.140161	0.0248368	1.67e-08	cont-decay-log_HDL	HDL cholesterol	high density lipoprotein cholesterol measurement	EFO_0004612		European:44.4|African:22.2|East Asian:11.1|Greater Middle Eastern:11.1|South Asian:11.1
PGS003535	0.0194156	0.0247657	0.433056	cont-decay-log_heel_BMD	Heel bone mineral density (BMD)	heel bone mineral density	EFO_0009270		European:44.4|African:22.2|East Asian:11.1|Greater Middle Eastern:11.1|South Asian:11.1
PGS003536	0.0286124	0.0247372	0.247414	cont-decay-log_heel_BUA	Heel Broadband ultrasound attenuation, direct entry	bone quantitative ultrasound measurement	EFO_0004514		European:44.4|African:22.2|East Asian:11.1|Greater Middle Eastern:11.1|South Asian:11.1
PGS003537	0.00994376	0.0247778	0.688187	cont-decay-log_heel_SoS	Speed of sound through heel	velocity of sound measurement	EFO_0005654		European:44.4|African:22.2|East Asian:11.1|Greater Middle Eastern:11.1|South Asian:11.1
PGS003538	0.184039	0.0248264	1.23e-13	cont-decay-log_hip_circ	Hip circumference	hip circumference	EFO_0005093		European:44.4|African:22.2|East Asian:11.1|Greater Middle Eastern:11.1|South Asian:11.1
PGS003539	-0.00358884	0.0247317	0.884623	cont-decay-log_IGF1	IGF-1	IGF-1 measurement	EFO_0004627		European:44.4|African:22.2|East Asian:11.1|Greater Middle Eastern:11.1|South Asian:11.1
PGS003540	-0.111964	0.0248162	6.43e-06	cont-decay-log_impedance	Impedance of whole body	whole body water mass	EFO_0009805		European:44.4|African:22.2|East Asian:11.1|Greater Middle Eastern:11.1|South Asian:11.1
PGS003541	0.047173	0.0246034	0.0551947	cont-decay-log_leukocyte	White blood cell (leukocyte) count	leukocyte count	EFO_0004308		European:44.4|African:22.2|East Asian:11.1|Greater Middle Eastern:11.1|South Asian:11.1
PGS003542	0.00916837	0.0246263	0.709669	cont-decay-log_lipoA	Lipoprotein A	lipoprotein A measurement	EFO_0006925		European:44.4|African:22.2|East Asian:11.1|Greater Middle Eastern:11.1|South Asian:11.1
PGS003543	0.0907567	0.0249348	0.000272895	cont-decay-log_log_gammaGT	Gamma glutamyltransferase	serum gamma-glutamyl transferase measurement	EFO_0004532		European:44.4|African:22.2|East Asian:11.1|Greater Middle Eastern:11.1|South Asian:11.1
PGS003544	-0.0109766	0.0247701	0.657667	cont-decay-log_monocyte	Monocyte count	monocyte count	EFO_0005091		European:44.4|African:22.2|East Asian:11.1|Greater Middle Eastern:11.1|South Asian:11.1
PGS003545	0.0288417	0.024654	0.242057	cont-decay-log_neutrophil	Neutrophil count	neutrophil count	EFO_0004833		European:44.4|African:22.2|East Asian:11.1|Greater Middle Eastern:11.1|South Asian:11.1
PGS003546	0.0231605	0.0247106	0.34862	cont-decay-log_platelet	Platelet count	platelet count	EFO_0004309		European:44.4|African:22.2|East Asian:11.1|Greater Middle Eastern:11.1|South Asian:11.1
PGS003547	0.0127808	0.0247058	0.604934	cont-decay-log_platelet_crit	Platelet crit	platelet crit	EFO_0007985		European:44.4|African:22.2|East Asian:11.1|Greater Middle Eastern:11.1|South Asian:11.1
PGS003548	-0.00314686	0.0247544	0.898843	cont-decay-log_platelet_volume	Mean platelet (thrombocyte) volume	mean platelet volume	EFO_0004584		European:44.4|African:22.2|East Asian:11.1|Greater Middle Eastern:11.1|South Asian:11.1
PGS003549	0.0197282	0.0247566	0.425517	cont-decay-log_platelet_width	Platelet distribution width	platelet component distribution width	EFO_0007984		European:44.4|African:22.2|East Asian:11.1|Greater Middle Eastern:11.1|South Asian:11.1
PGS003550	0.0479863	0.024689	0.0519397	cont-decay-log_pulse_rate	Pulse rate, automated reading	heart rate	EFO_0004326		European:44.4|African:22.2|East Asian:11.1|Greater Middle Eastern:11.1|South Asian:11.1
PGS003551	0.11766	0.0247453	1.99e-06	cont-decay-log_reticulocyte	Reticulocyte count	reticulocyte count	EFO_0007986		European:44.4|African:22.2|East Asian:11.1|Greater Middle Eastern:11.1|South Asian:11.1
PGS003552	-0.18673	0.0248548	5.79e-14	cont-decay-log_SHBG	Sex hormone binding globulin (SHBG)	sex hormone-binding globulin measurement	EFO_0004696		European:44.4|African:22.2|East Asian:11.1|Greater Middle Eastern:11.1|South Asian:11.1
PGS003553	0.00438403	0.0247085	0.859171	cont-decay-log_urea	Urea	urea measurement	EFO_0011005		European:44.4|African:22.2|East Asian:11.1|Greater Middle Eastern:11.1|South Asian:11.1
PGS003554	0.0286609	0.0246732	0.24539	cont-decay-log_vitaminD	Vitamin D	vitamin D measurement	EFO_0004631		European:44.4|African:22.2|East Asian:11.1|Greater Middle Eastern:11.1|South Asian:11.1
PGS003555	0.266682	0.0249804	1.32e-26	cont-decay-log_waist_circ	Waist circumference	waist circumference	EFO_0004342		European:44.4|African:22.2|East Asian:11.1|Greater Middle Eastern:11.1|South Asian:11.1
PGS003556	0.129588	0.0247551	1.65e-07	cont-decay-log_water_mass	Whole body water mass	whole body water mass	EFO_0009805		European:44.4|African:22.2|East Asian:11.1|Greater Middle Eastern:11.1|South Asian:11.1
PGS003557	0.0366002	0.0248096	0.140147	cont-decay-lymphocyte_perc	Lymphocyte percentage	lymphocyte percentage of leukocytes	EFO_0007993		European:44.4|African:22.2|East Asian:11.1|Greater Middle Eastern:11.1|South Asian:11.1
PGS003558	-0.0491404	0.024806	0.0475928	cont-decay-M_less_hair	Hair/balding pattern	balding measurement	EFO_0007825		European:44.4|African:22.2|East Asian:11.1|Greater Middle Eastern:11.1|South Asian:11.1
PGS003559	-0.120754	0.0247149	1.03e-06	cont-decay-M_log_testosterone	Testosterone (male only)	testosterone measurement	EFO_0004908		European:44.4|African:22.2|East Asian:11.1|Greater Middle Eastern:11.1|South Asian:11.1
PGS003560	-0.0120789	0.0249182	0.62786	cont-decay-MCH	Mean corpuscular haemoglobin	mean corpuscular hemoglobin	EFO_0004527		European:44.4|African:22.2|East Asian:11.1|Greater Middle Eastern:11.1|South Asian:11.1
PGS003561	-0.0117709	0.0249054	0.63648	cont-decay-MCV	Mean corpuscular volume	mean corpuscular volume	EFO_0004526		European:44.4|African:22.2|East Asian:11.1|Greater Middle Eastern:11.1|South Asian:11.1
PGS003562	-0.0624951	0.0247908	0.0117055	cont-decay-monocyte_perc	Monocyte percentage	monocyte percentage of leukocytes	EFO_0007989		European:44.4|African:22.2|East Asian:11.1|Greater Middle Eastern:11.1|South Asian:11.1
PGS003563	-0.0130034	0.0246721	0.598159	cont-decay-more_evening	Morning/evening person (chronotype)	chronotype measurement	EFO_0008328		European:44.4|African:22.2|East Asian:11.1|Greater Middle Eastern:11.1|South Asian:11.1
PGS003564	-0.020185	0.0247161	0.414114	cont-decay-myopia	Myopia diagnosis	Myopia	HP_0000545		European:44.4|African:22.2|East Asian:11.1|Greater Middle Eastern:11.1|South Asian:11.1
PGS003565	0.0120615	0.0247045	0.625387	cont-decay-neuroticism	Neuroticism score	neuroticism measurement	EFO_0007660		European:44.4|African:22.2|East Asian:11.1|Greater Middle Eastern:11.1|South Asian:11.1
PGS003566	-0.00624194	0.0247932	0.801226	cont-decay-neutrophil_perc	Neutrophil percentage	neutrophil percentage of leukocytes	EFO_0007990		European:44.4|African:22.2|East Asian:11.1|Greater Middle Eastern:11.1|South Asian:11.1
PGS003567	-0.000796792	0.0247242	0.974291	cont-decay-reticulocyte_volume	Mean reticulocyte volume	mean reticulocyte volume	EFO_0010701		European:44.4|African:22.2|East Asian:11.1|Greater Middle Eastern:11.1|South Asian:11.1
PGS003568	-0.0179802	0.0249447	0.471032	cont-decay-sensitive_stomach	Sensitive stomach	health trait	EFO_0007652		European:44.4|African:22.2|East Asian:11.1|Greater Middle Eastern:11.1|South Asian:11.1
PGS003569	0.00828134	0.0249178	0.739628	cont-decay-sitting_height	Sitting height	sitting height measurement	EFO_0011011		European:44.4|African:22.2|East Asian:11.1|Greater Middle Eastern:11.1|South Asian:11.1
PGS003570	-0.0271786	0.0247347	0.271853	cont-decay-sphered_cell_volume	Mean sphered cell volume	mean corpuscular volume	EFO_0004526		European:44.4|African:22.2|East Asian:11.1|Greater Middle Eastern:11.1|South Asian:11.1
PGS003571	0.0780271	0.0247389	0.00161037	cont-decay-systolic_BP	Systolic blood pressure, automated reading	systolic blood pressure	EFO_0006335		European:44.4|African:22.2|East Asian:11.1|Greater Middle Eastern:11.1|South Asian:11.1
PGS003572	0.0632067	0.0248086	0.0108413	cont-decay-urate	Urate	urate measurement	EFO_0004531		European:44.4|African:22.2|East Asian:11.1|Greater Middle Eastern:11.1|South Asian:11.1
PGS003573	-0.0317543	0.0247477	0.19945	cont-decay-years_of_edu	Qualifications (years of education)	educational attainment	EFO_0011015		European:44.4|African:22.2|East Asian:11.1|Greater Middle Eastern:11.1|South Asian:11.1
PGS003575	-0.0578526	0.0247639	0.0194824	mloy-PRS	Mosaic loss of chromosome Y	mosaic loss of chromosome Y measurement	EFO_0007783	European:100	European:100
PGS003588	0.0742195	0.0247722	0.0027347	SBP	Systolic blood pressure	systolic blood pressure	EFO_0006335	European:100	European:100
PGS003589	0.0884681	0.0247401	0.00034902	UKB_cycproduction_EUR	Cystatin C production	cystatin C measurement	EFO_0004617	European:100	European:100
PGS003590	0.0487119	0.0247147	0.0487279	UKB_cycproduction_EUR_exome	Cystatin C production	cystatin C measurement	EFO_0004617	European:100	European:100
PGS003591	0.0241089	0.0247215	0.329451	L_GC-ML-DG_head_trans_ancestry_meta_analysis	Left granule cell and molecular layer of the dentate gyrus head volume	dentate gyrus volume measurement	EFO_0010083	European:86.5|East Asian:13.5	East Asian:100
PGS003592	0.034493	0.0246961	0.162505	L_GC-ML-DG_body_trans_ancestry_meta_analysis	Left granule cell and molecular layer of the dentate gyrus body volume	dentate gyrus volume measurement	EFO_0010083	European:86.5|East Asian:13.5	East Asian:100
PGS003593	0.0104983	0.0247813	0.671831	R_GC-ML-DG_head_trans_ancestry_meta_analysis	Right granule cell and molecular layer of the dentate gyrus head volume	dentate gyrus volume measurement	EFO_0010083	European:86.5|East Asian:13.5	East Asian:100
PGS003594	-0.00390709	0.0247585	0.874608	R_GC-ML-DG_body_trans_ancestry_meta_analysis	Right granule cell and molecular layer of the dentate gyrus body volume	dentate gyrus volume measurement	EFO_0010083	European:86.5|East Asian:13.5	East Asian:100
PGS003595	0.0491297	0.024711	0.0467927	L_GC-ML-DG_head_UKBB_EUR_GWAS	Left granule cell and molecular layer of the dentate gyrus head volume	dentate gyrus volume measurement	EFO_0010083	European:100	East Asian:100
PGS003596	0.0161314	0.0247628	0.514763	L_GC-ML-DG_body_UKBB_EUR_GWAS	Left granule cell and molecular layer of the dentate gyrus body volume	dentate gyrus volume measurement	EFO_0010083	European:100	East Asian:100
PGS003597	0.0219986	0.0247202	0.373517	R_GC-ML-DG_head_UKBB_EUR_GWAS	Right granule cell and molecular layer of the dentate gyrus head volume	dentate gyrus volume measurement	EFO_0010083	European:100	East Asian:100
PGS003598	0.00593166	0.0247474	0.810572	R_GC-ML-DG_body_UKBB_EUR_GWAS	Right granule cell and molecular layer of the dentate gyrus body volume	dentate gyrus volume measurement	EFO_0010083	European:100	East Asian:100
PGS003599	-0.00159676	0.0247326	0.948524	L_GC-ML-DG_head_CHIMGEN_EAS_GWAS	Left granule cell and molecular layer of the dentate gyrus head volume	dentate gyrus volume measurement	EFO_0010083	East Asian:100	East Asian:100
PGS003600	0.0106208	0.0247228	0.667489	L_GC-ML-DG_body_CHIMGEN_EAS_GWAS	Left granule cell and molecular layer of the dentate gyrus body volume	dentate gyrus volume measurement	EFO_0010083	East Asian:100	East Asian:100
PGS003601	0.000488124	0.0246925	0.984228	R_GC-ML-DG_head_CHIMGEN_EAS_GWAS	Right granule cell and molecular layer of the dentate gyrus head volume	dentate gyrus volume measurement	EFO_0010083	East Asian:100	East Asian:100
PGS003602	-0.00136916	0.0247431	0.955871	R_GC-ML-DG_body_CHIMGEN_EAS_GWAS	Right granule cell and molecular layer of the dentate gyrus body volume	dentate gyrus volume measurement	EFO_0010083	East Asian:100	East Asian:100
PGS003603	0.000701847	0.0247387	0.977367	L_HATA_trans_ancestry_meta_analysis	Left hippocampus-amygdala transition area volume	hippocampal amigdala transition area volume	EFO_0009401	European:86.5|East Asian:13.5	East Asian:100
PGS003604	-0.000607303	0.02481	0.980471	R_HATA_trans_ancestry_meta_analysis	Right hippocampus-amygdala transition area volume	hippocampal amigdala transition area volume	EFO_0009401	European:86.5|East Asian:13.5	East Asian:100
PGS003605	0.0139473	0.0247113	0.572474	L_HATA_UKBB_EUR_GWAS	Left hippocampus-amygdala transition area volume	hippocampal amigdala transition area volume	EFO_0009401	European:100	East Asian:100
PGS003606	-0.0540402	0.0247756	0.0291698	R_HATA_UKBB_EUR_GWAS	Right hippocampus-amygdala transition area volume	hippocampal amigdala transition area volume	EFO_0009401	European:100	East Asian:100
PGS003607	0.0186847	0.0247694	0.450641	L_HATA_CHIMGEN_EAS_GWAS	Left hippocampus-amygdala transition area volume	hippocampal amigdala transition area volume	EFO_0009401	East Asian:100	East Asian:100
PGS003608	-0.0057066	0.0247403	0.817579	R_HATA_CHIMGEN_EAS_GWAS	Right hippocampus-amygdala transition area volume	hippocampal amigdala transition area volume	EFO_0009401	East Asian:100	East Asian:100
PGS003609	-0.00322507	0.0249229	0.89704	L_CA1_body_trans_ancestry_meta_analysis	Left CA1 body volume	hippocampal CA1 volume	EFO_0009394	European:86.5|East Asian:13.5	East Asian:100
PGS003610	0.0084372	0.0247076	0.732741	L_CA1_head_trans_ancestry_meta_analysis	Left CA1 head volume	hippocampal CA1 volume	EFO_0009394	European:86.5|East Asian:13.5	East Asian:100
PGS003611	0.0578152	0.0248728	0.0201022	R_CA1_body_trans_ancestry_meta_analysis	Right CA1 body volume	hippocampal CA1 volume	EFO_0009394	European:86.5|East Asian:13.5	East Asian:100
PGS003612	0.00395762	0.0247311	0.872861	R_CA1_head_trans_ancestry_meta_analysis	Right CA1 head volume	hippocampal CA1 volume	EFO_0009394	European:86.5|East Asian:13.5	East Asian:100
PGS003613	0.021286	0.0247808	0.390356	L_CA1_body_UKBB_EUR_GWAS	Left CA1 body volume	hippocampal CA1 volume	EFO_0009394	European:100	East Asian:100
PGS003614	0.0290591	0.0247371	0.240108	L_CA1_head_UKBB_EUR_GWAS	Left CA1 head volume	hippocampal CA1 volume	EFO_0009394	European:100	East Asian:100
PGS003615	0.078753	0.0248444	0.00152517	R_CA1_body_UKBB_EUR_GWAS	Right CA1 body volume	hippocampal CA1 volume	EFO_0009394	European:100	East Asian:100
PGS003616	0.0294465	0.0247548	0.234232	R_CA1_head_UKBB_EUR_GWAS	Right CA1 head volume	hippocampal CA1 volume	EFO_0009394	European:100	East Asian:100
PGS003617	-0.00405284	0.0247025	0.869679	L_CA1_body_CHIMGEN_EAS_GWAS	Left CA1 body volume	hippocampal CA1 volume	EFO_0009394	East Asian:100	East Asian:100
PGS003618	-0.0119177	0.0247724	0.630455	L_CA1_head_CHIMGEN_EAS_GWAS	Left CA1 head volume	hippocampal CA1 volume	EFO_0009394	East Asian:100	East Asian:100
PGS003619	-0.0391252	0.0247089	0.11332	R_CA1_body_CHIMGEN_EAS_GWAS	Right CA1 body volume	hippocampal CA1 volume	EFO_0009394	East Asian:100	East Asian:100
PGS003620	0.0380199	0.0247176	0.124007	R_CA1_head_CHIMGEN_EAS_GWAS	Right CA1 head volume	hippocampal CA1 volume	EFO_0009394	East Asian:100	East Asian:100
PGS003621	0.0316345	0.0249334	0.204526	L_CA3_body_trans_ancestry_meta_analysis	Left CA3 body volume	hippocampal CA3 volume	EFO_0009395	European:86.5|East Asian:13.5	East Asian:100
PGS003622	0.0460486	0.0247481	0.0627875	L_CA3_head_trans_ancestry_meta_analysis	Left CA3 head volume	hippocampal CA3 volume	EFO_0009395	European:86.5|East Asian:13.5	East Asian:100
PGS003623	0.0399914	0.024796	0.106784	R_CA3_body_trans_ancestry_meta_analysis	Right CA3 body volume	hippocampal CA3 volume	EFO_0009395	European:86.5|East Asian:13.5	East Asian:100
PGS003624	0.0238614	0.0247871	0.335722	R_CA3_head_trans_ancestry_meta_analysis	Right CA3 head volume	hippocampal CA3 volume	EFO_0009395	European:86.5|East Asian:13.5	East Asian:100
PGS003625	0.042035	0.0247364	0.0892601	L_CA3_body_UKBB_EUR_GWAS	Left CA3 body volume	hippocampal CA3 volume	EFO_0009395	European:100	East Asian:100
PGS003626	0.0651075	0.0247437	0.00850639	L_CA3_head_UKBB_EUR_GWAS	Left CA3 head volume	hippocampal CA3 volume	EFO_0009395	European:100	East Asian:100
PGS003627	0.052044	0.0247177	0.0352448	R_CA3_body_UKBB_EUR_GWAS	Right CA3 body volume	hippocampal CA3 volume	EFO_0009395	European:100	East Asian:100
PGS003628	0.0424688	0.0247768	0.0865186	R_CA3_head_UKBB_EUR_GWAS	Right CA3 head volume	hippocampal CA3 volume	EFO_0009395	European:100	East Asian:100
PGS003629	0.042732	0.0249717	0.0870408	L_CA3_body_CHIMGEN_EAS_GWAS	Left CA3 body volume	hippocampal CA3 volume	EFO_0009395	East Asian:100	East Asian:100
PGS003630	-0.0278357	0.0248093	0.261867	L_CA3_head_CHIMGEN_EAS_GWAS	Left CA3 head volume	hippocampal CA3 volume	EFO_0009395	East Asian:100	East Asian:100
PGS003631	0.0259105	0.0247959	0.296047	R_CA3_body_CHIMGEN_EAS_GWAS	Right CA3 body volume	hippocampal CA3 volume	EFO_0009395	East Asian:100	East Asian:100
PGS003632	-0.00142281	0.024762	0.954179	R_CA3_head_CHIMGEN_EAS_GWAS	Right CA3 head volume	hippocampal CA3 volume	EFO_0009395	East Asian:100	East Asian:100
PGS003633	0.0220639	0.0248008	0.373657	L_CA4_head_trans_ancestry_meta_analysis	Left CA4 head volume	hippocampal CA4 volume	EFO_0009396	European:86.5|East Asian:13.5	East Asian:100
PGS003634	0.0304296	0.0248339	0.220452	L_CA4_body_trans_ancestry_meta_analysis	Left CA4 body volume	hippocampal CA4 volume	EFO_0009396	European:86.5|East Asian:13.5	East Asian:100
PGS003635	0.00301862	0.0247617	0.902973	R_CA4_head_trans_ancestry_meta_analysis	Right CA4 head volume	hippocampal CA4 volume	EFO_0009396	European:86.5|East Asian:13.5	East Asian:100
PGS003636	0.0326827	0.0247133	0.186011	R_CA4_body_trans_ancestry_meta_analysis	Right CA4 body volume	hippocampal CA4 volume	EFO_0009396	European:86.5|East Asian:13.5	East Asian:100
PGS003637	0.0374037	0.0248239	0.131872	L_CA4_head_UKBB_EUR_GWAS	Left CA4 head volume	hippocampal CA4 volume	EFO_0009396	European:100	East Asian:100
PGS003638	0.026387	0.0248934	0.289144	L_CA4_body_UKBB_EUR_GWAS	Left CA4 body volume	hippocampal CA4 volume	EFO_0009396	European:100	East Asian:100
PGS003639	0.0138841	0.0247692	0.575114	R_CA4_head_UKBB_EUR_GWAS	Right CA4 head volume	hippocampal CA4 volume	EFO_0009396	European:100	East Asian:100
PGS003640	0.00785715	0.024852	0.751883	R_CA4_body_UKBB_EUR_GWAS	Right CA4 body volume	hippocampal CA4 volume	EFO_0009396	European:100	East Asian:100
PGS003641	0.0244242	0.0247067	0.322876	L_CA4_head_CHIMGEN_EAS_GWAS	Left CA4 head volume	hippocampal CA4 volume	EFO_0009396	East Asian:100	East Asian:100
PGS003642	0.00726813	0.0248236	0.769682	L_CA4_body_CHIMGEN_EAS_GWAS	Left CA4 body volume	hippocampal CA4 volume	EFO_0009396	East Asian:100	East Asian:100
PGS003643	0.0013729	0.024697	0.955669	R_CA4_head_CHIMGEN_EAS_GWAS	Right CA4 head volume	hippocampal CA4 volume	EFO_0009396	East Asian:100	East Asian:100
PGS003644	-0.0107846	0.0247465	0.662981	R_CA4_body_CHIMGEN_EAS_GWAS	Right CA4 body volume	hippocampal CA4 volume	EFO_0009396	East Asian:100	East Asian:100
PGS003645	0.0014794	0.024843	0.952514	L_hippocampal_fissure_trans_ancestry_meta_analysis	Left hippocampal fissure volume	hippocampal fissure volume	EFO_0009404	European:86.5|East Asian:13.5	East Asian:100
PGS003646	0.01894	0.02476	0.444306	R_hippocampal_fissure_trans_ancestry_meta_analysis	Right hippocampal fissure volume	hippocampal fissure volume	EFO_0009404	European:86.5|East Asian:13.5	East Asian:100
PGS003647	-0.00922435	0.0247374	0.70923	L_hippocampal_fissure_UKBB_EUR_GWAS	Left hippocampal fissure volume	hippocampal fissure volume	EFO_0009404	European:100	East Asian:100
PGS003648	0.0542767	0.0248031	0.0286477	R_hippocampal_fissure_UKBB_EUR_GWAS	Right hippocampal fissure volume	hippocampal fissure volume	EFO_0009404	European:100	East Asian:100
PGS003649	0.00224359	0.024976	0.928422	L_hippocampal_fissure_CHIMGEN_EAS_GWAS	Left hippocampal fissure volume	hippocampal fissure volume	EFO_0009404	East Asian:100	East Asian:100
PGS003650	0.00707685	0.0248013	0.775382	R_hippocampal_fissure_CHIMGEN_EAS_GWAS	Right hippocampal fissure volume	hippocampal fissure volume	EFO_0009404	East Asian:100	East Asian:100
PGS003651	-0.000302543	0.0248588	0.99029	L_hippocampal_tail_trans_ancestry_meta_analysis	Left hippocampal tail volume	hippocampal tail volume	EFO_0009398	European:86.5|East Asian:13.5	East Asian:100
PGS003652	0.000354729	0.0248001	0.988588	R_hippocampal_tail_trans_ancestry_meta_analysis	Right hippocampal tail volume	hippocampal tail volume	EFO_0009398	European:86.5|East Asian:13.5	East Asian:100
PGS003653	-0.000862584	0.0248634	0.972325	L_hippocampal_tail_UKBB_EUR_GWAS	Left hippocampal tail volume	hippocampal tail volume	EFO_0009398	European:100	East Asian:100
PGS003654	-0.0078668	0.0248083	0.751165	R_hippocampal_tail_UKBB_EUR_GWAS	Right hippocampal tail volume	hippocampal tail volume	EFO_0009398	European:100	East Asian:100
PGS003655	0.027103	0.0247507	0.273499	L_hippocampal_tail_CHIMGEN_EAS_GWAS	Left hippocampal tail volume	hippocampal tail volume	EFO_0009398	East Asian:100	East Asian:100
PGS003656	0.0182316	0.0247927	0.462119	R_hippocampal_tail_CHIMGEN_EAS_GWAS	Right hippocampal tail volume	hippocampal tail volume	EFO_0009398	East Asian:100	East Asian:100
PGS003657	0.0489063	0.0248136	0.0487294	L_hippocampus_trans_ancestry_meta_analysis	Left hippocampus volume	hippocampal volume	EFO_0005035	European:86.5|East Asian:13.5	East Asian:100
PGS003658	0.0128452	0.0247677	0.604022	R_hippocampus_trans_ancestry_meta_analysis	Right hippocampus volume	hippocampal volume	EFO_0005035	European:86.5|East Asian:13.5	East Asian:100
PGS003659	0.0304576	0.0249248	0.221716	L_hippocampal_body_trans_ancestry_meta_analysis	Left hippocampal body volume	hippocampal volume	EFO_0005035	European:86.5|East Asian:13.5	East Asian:100
PGS003660	0.0121031	0.0248124	0.625704	L_hippocampal_head_trans_ancestry_meta_analysis	Left hippocampal head volume	hippocampal volume	EFO_0005035	European:86.5|East Asian:13.5	East Asian:100
PGS003661	-0.00534581	0.0247408	0.828931	R_hippocampal_body_trans_ancestry_meta_analysis	Right hippocampal body volume	hippocampal volume	EFO_0005035	European:86.5|East Asian:13.5	East Asian:100
PGS003662	-0.00607402	0.0248552	0.80694	R_hippocampal_head_trans_ancestry_meta_analysis	Right hippocampal head volume	hippocampal volume	EFO_0005035	European:86.5|East Asian:13.5	East Asian:100
PGS003663	0.0293708	0.0249595	0.239299	L_hippocampus_UKBB_EUR_GWAS	Left hippocampus volume	hippocampal volume	EFO_0005035	European:100	East Asian:100
PGS003664	0.0230845	0.0247747	0.351451	R_hippocampus_UKBB_EUR_GWAS	Right hippocampus volume	hippocampal volume	EFO_0005035	European:100	East Asian:100
PGS003665	0.0188867	0.0247422	0.445261	L_hippocampal_body_UKBB_EUR_GWAS	Left hippocampal body volume	hippocampal volume	EFO_0005035	European:100	East Asian:100
PGS003666	0.0358247	0.0247415	0.147629	L_hippocampal_head_UKBB_EUR_GWAS	Left hippocampal head volume	hippocampal volume	EFO_0005035	European:100	East Asian:100
PGS003667	0.00323418	0.0247811	0.896163	R_hippocampal_body_UKBB_EUR_GWAS	Right hippocampal body volume	hippocampal volume	EFO_0005035	European:100	East Asian:100
PGS003668	0.0190568	0.0247918	0.442086	R_hippocampal_head_UKBB_EUR_GWAS	Right hippocampal head volume	hippocampal volume	EFO_0005035	European:100	East Asian:100
PGS003669	0.022865	0.0247701	0.355961	L_hippocampus_CHIMGEN_EAS_GWAS	Left hippocampus volume	hippocampal volume	EFO_0005035	East Asian:100	East Asian:100
PGS003670	0.0237483	0.024702	0.336354	R_hippocampus_CHIMGEN_EAS_GWAS	Right hippocampus volume	hippocampal volume	EFO_0005035	East Asian:100	East Asian:100
PGS003671	0.0205036	0.0247264	0.40698	L_hippocampal_body_CHIMGEN_EAS_GWAS	Left hippocampal body volume	hippocampal volume	EFO_0005035	East Asian:100	East Asian:100
PGS003672	-0.0122935	0.0248112	0.620259	L_hippocampal_head_CHIMGEN_EAS_GWAS	Left hippocampal head volume	hippocampal volume	EFO_0005035	East Asian:100	East Asian:100
PGS003673	-0.00254887	0.0248139	0.918186	R_hippocampal_body_CHIMGEN_EAS_GWAS	Right hippocampal body volume	hippocampal volume	EFO_0005035	East Asian:100	East Asian:100
PGS003674	0.0251144	0.0247235	0.309719	R_hippocampal_head_CHIMGEN_EAS_GWAS	Right hippocampal head volume	hippocampal volume	EFO_0005035	East Asian:100	East Asian:100
PGS003675	-0.0066331	0.024722	0.788462	L_fimbria_trans_ancestry_meta_analysis	Left fimbria volume	hippocampus fimbria volume	EFO_0009402	European:86.5|East Asian:13.5	East Asian:100
PGS003676	-0.0137811	0.0247385	0.57748	R_fimbria_trans_ancestry_meta_analysis	Right fimbria volume	hippocampus fimbria volume	EFO_0009402	European:86.5|East Asian:13.5	East Asian:100
PGS003677	0.02188	0.0247106	0.375915	L_fimbria_UKBB_EUR_GWAS	Left fimbria volume	hippocampus fimbria volume	EFO_0009402	European:100	East Asian:100
PGS003678	0.0331511	0.0247102	0.179727	R_fimbria_UKBB_EUR_GWAS	Right fimbria volume	hippocampus fimbria volume	EFO_0009402	European:100	East Asian:100
PGS003679	0.0302584	0.024778	0.222019	L_fimbria_CHIMGEN_EAS_GWAS	Left fimbria volume	hippocampus fimbria volume	EFO_0009402	East Asian:100	East Asian:100
PGS003680	0.0131142	0.0247614	0.596374	R_fimbria_CHIMGEN_EAS_GWAS	Right fimbria volume	hippocampus fimbria volume	EFO_0009402	East Asian:100	East Asian:100
PGS003681	0.0231643	0.0249029	0.352277	L_molecular_layer_HP_head_trans_ancestry_meta_analysis	Left molecular layer hippocampus proper head volume	hippocampus molecular layer volume	EFO_0009397	European:86.5|East Asian:13.5	East Asian:100
PGS003682	0.00527161	0.0248794	0.832195	L_molecular_layer_HP_body_trans_ancestry_meta_analysis	Left molecular layer hippocampus proper body volume	hippocampus molecular layer volume	EFO_0009397	European:86.5|East Asian:13.5	East Asian:100
PGS003683	0.00191558	0.0247976	0.938426	R_molecular_layer_HP_head_trans_ancestry_meta_analysis	Right molecular layer hippocampus proper head volume	hippocampus molecular layer volume	EFO_0009397	European:86.5|East Asian:13.5	East Asian:100
PGS003684	0.00694585	0.0248315	0.779693	R_molecular_layer_HP_body_trans_ancestry_meta_analysis	Right molecular layer hippocampus proper body volume	hippocampus molecular layer volume	EFO_0009397	European:86.5|East Asian:13.5	East Asian:100
PGS003685	0.0334207	0.0247857	0.177535	L_molecular_layer_HP_head_UKBB_EUR_GWAS	Left molecular layer hippocampus proper head volume	hippocampus molecular layer volume	EFO_0009397	European:100	East Asian:100
PGS003686	-0.0103131	0.0248763	0.678452	L_molecular_layer_HP_body_UKBB_EUR_GWAS	Left molecular layer hippocampus proper body volume	hippocampus molecular layer volume	EFO_0009397	European:100	East Asian:100
PGS003687	0.0514177	0.0248082	0.0382087	R_molecular_layer_HP_head_UKBB_EUR_GWAS	Right molecular layer hippocampus proper head volume	hippocampus molecular layer volume	EFO_0009397	European:100	East Asian:100
PGS003688	-0.0224855	0.0247627	0.363859	R_molecular_layer_HP_body_UKBB_EUR_GWAS	Right molecular layer hippocampus proper body volume	hippocampus molecular layer volume	EFO_0009397	European:100	East Asian:100
PGS003689	0.00591	0.0247795	0.81149	L_molecular_layer_HP_head_CHIMGEN_EAS_GWAS	Left molecular layer hippocampus proper head volume	hippocampus molecular layer volume	EFO_0009397	East Asian:100	East Asian:100
PGS003690	0.016435	0.0248166	0.507804	L_molecular_layer_HP_body_CHIMGEN_EAS_GWAS	Left molecular layer hippocampus proper body volume	hippocampus molecular layer volume	EFO_0009397	East Asian:100	East Asian:100
PGS003691	0.0311772	0.0247998	0.208698	R_molecular_layer_HP_head_CHIMGEN_EAS_GWAS	Right molecular layer hippocampus proper head volume	hippocampus molecular layer volume	EFO_0009397	East Asian:100	East Asian:100
PGS003692	-0.0287268	0.0248149	0.24701	R_molecular_layer_HP_body_CHIMGEN_EAS_GWAS	Right molecular layer hippocampus proper body volume	hippocampus molecular layer volume	EFO_0009397	East Asian:100	East Asian:100
PGS003693	0.0171847	0.0248044	0.488429	L_parasubiculum_trans_ancestry_meta_analysis	Left parasubiculum volume	parasubiculum volume	EFO_0009405	European:86.5|East Asian:13.5	East Asian:100
PGS003694	-0.0506743	0.0247746	0.0408141	R_parasubiculum_trans_ancestry_meta_analysis	Right parasubiculum volume	parasubiculum volume	EFO_0009405	European:86.5|East Asian:13.5	East Asian:100
PGS003695	0.00764874	0.0247235	0.757039	L_parasubiculum_UKBB_EUR_GWAS	Left parasubiculum volume	parasubiculum volume	EFO_0009405	European:100	East Asian:100
PGS003696	-0.019025	0.0247469	0.442022	R_parasubiculum_UKBB_EUR_GWAS	Right parasubiculum volume	parasubiculum volume	EFO_0009405	European:100	East Asian:100
PGS003697	0.0105279	0.024697	0.669901	L_parasubiculum_CHIMGEN_EAS_GWAS	Left parasubiculum volume	parasubiculum volume	EFO_0009405	East Asian:100	East Asian:100
PGS003698	0.0271059	0.0247825	0.274064	R_parasubiculum_CHIMGEN_EAS_GWAS	Right parasubiculum volume	parasubiculum volume	EFO_0009405	East Asian:100	East Asian:100
PGS003699	-0.00982031	0.0247861	0.691955	L_presubiculum_head_trans_ancestry_meta_analysis	Left presubiculum head volume	presubiculum volume	EFO_0009400	European:86.5|East Asian:13.5	East Asian:100
PGS003700	9.02e-06	0.0246914	0.999709	L_presubiculum_body_trans_ancestry_meta_analysis	Left presubiculum body volume	presubiculum volume	EFO_0009400	European:86.5|East Asian:13.5	East Asian:100
PGS003701	-0.0205727	0.0247392	0.405646	R_presubiculum_head_trans_ancestry_meta_analysis	Right presubiculum head volume	presubiculum volume	EFO_0009400	European:86.5|East Asian:13.5	East Asian:100
PGS003702	-0.0116757	0.0246694	0.63601	R_presubiculum_body_trans_ancestry_meta_analysis	Right presubiculum body volume	presubiculum volume	EFO_0009400	European:86.5|East Asian:13.5	East Asian:100
PGS003703	-0.00361614	0.0247148	0.883673	L_presubiculum_head_UKBB_EUR_GWAS	Left presubiculum head volume	presubiculum volume	EFO_0009400	European:100	East Asian:100
PGS003704	0.0490326	0.0246992	0.0471231	L_presubiculum_body_UKBB_EUR_GWAS	Left presubiculum body volume	presubiculum volume	EFO_0009400	European:100	East Asian:100
PGS003705	0.0147268	0.024709	0.551167	R_presubiculum_head_UKBB_EUR_GWAS	Right presubiculum head volume	presubiculum volume	EFO_0009400	European:100	East Asian:100
PGS003706	-0.00322223	0.0246464	0.895982	R_presubiculum_body_UKBB_EUR_GWAS	Right presubiculum body volume	presubiculum volume	EFO_0009400	European:100	East Asian:100
PGS003707	0.0193728	0.0247113	0.433063	L_presubiculum_head_CHIMGEN_EAS_GWAS	Left presubiculum head volume	presubiculum volume	EFO_0009400	East Asian:100	East Asian:100
PGS003708	0.00164665	0.0248181	0.9471	L_presubiculum_body_CHIMGEN_EAS_GWAS	Left presubiculum body volume	presubiculum volume	EFO_0009400	East Asian:100	East Asian:100
PGS003709	0.0215428	0.0247085	0.383274	R_presubiculum_head_CHIMGEN_EAS_GWAS	Right presubiculum head volume	presubiculum volume	EFO_0009400	East Asian:100	East Asian:100
PGS003710	0.00832015	0.0246519	0.735736	R_presubiculum_body_CHIMGEN_EAS_GWAS	Right presubiculum body volume	presubiculum volume	EFO_0009400	East Asian:100	East Asian:100
PGS003711	0.00245426	0.0247047	0.920865	L_subiculum_body_trans_ancestry_meta_analysis	Left subiculum body volume	subiculum volume	EFO_0009399	European:86.5|East Asian:13.5	East Asian:100
PGS003712	-0.0267562	0.0247512	0.279694	L_subiculum_head_trans_ancestry_meta_analysis	Left subiculum head volume	subiculum volume	EFO_0009399	European:86.5|East Asian:13.5	East Asian:100
PGS003713	-0.0130417	0.0248139	0.599178	R_subiculum_body_trans_ancestry_meta_analysis	Right subiculum body volume	subiculum volume	EFO_0009399	European:86.5|East Asian:13.5	East Asian:100
PGS003714	0.0104315	0.0247616	0.673552	R_subiculum_head_trans_ancestry_meta_analysis	Right subiculum head volume	subiculum volume	EFO_0009399	European:86.5|East Asian:13.5	East Asian:100
PGS003715	0.0185457	0.0247266	0.453235	L_subiculum_body_UKBB_EUR_GWAS	Left subiculum body volume	subiculum volume	EFO_0009399	European:100	East Asian:100
PGS003716	0.0263888	0.0246467	0.284311	L_subiculum_head_UKBB_EUR_GWAS	Left subiculum head volume	subiculum volume	EFO_0009399	European:100	East Asian:100
PGS003717	0.00571928	0.0248144	0.817717	R_subiculum_body_UKBB_EUR_GWAS	Right subiculum body volume	subiculum volume	EFO_0009399	European:100	East Asian:100
PGS003718	0.0121049	0.0247572	0.624882	R_subiculum_head_UKBB_EUR_GWAS	Right subiculum head volume	subiculum volume	EFO_0009399	European:100	East Asian:100
PGS003719	0.035428	0.0247219	0.151841	L_subiculum_body_CHIMGEN_EAS_GWAS	Left subiculum body volume	subiculum volume	EFO_0009399	East Asian:100	East Asian:100
PGS003720	-0.0159228	0.024752	0.520034	L_subiculum_head_CHIMGEN_EAS_GWAS	Left subiculum head volume	subiculum volume	EFO_0009399	East Asian:100	East Asian:100
PGS003721	-0.0147667	0.0247527	0.550794	R_subiculum_body_CHIMGEN_EAS_GWAS	Right subiculum body volume	subiculum volume	EFO_0009399	East Asian:100	East Asian:100
PGS003722	0.0301533	0.0248053	0.224137	R_subiculum_head_CHIMGEN_EAS_GWAS	Right subiculum head volume	subiculum volume	EFO_0009399	East Asian:100	East Asian:100
PGS003728	0.4161	0.0252623	5.91e-61	PS_T2D_183-AGEN	Type 2 diabetes	type 2 diabetes mellitus	MONDO_0005148	East Asian:100	Additional Diverse Ancestries:100
PGS003729	0.429588	0.025275	8.71e-65	PS_T2D_293-DIAGRAM	Type 2 diabetes	type 2 diabetes mellitus	MONDO_0005148	European:100	Additional Diverse Ancestries:100
PGS003730	0.488556	0.0254332	3.09e-82	PS_T2D_287-DIAMANTE	Type 2 diabetes	type 2 diabetes mellitus	MONDO_0005148	European:51.1|East Asian:28.4|South Asian:8.3|African:6.6|Hispanic or Latin American:5.6	Additional Diverse Ancestries:100
PGS003731	0.406155	0.0252445	3.05e-58	PS_T2D_282-SAS-DIAMANTE	Type 2 diabetes	type 2 diabetes mellitus	MONDO_0005148	South Asian:100	Additional Diverse Ancestries:100
PGS003732	0.431547	0.0252843	2.58e-65	PS_T2D_287-HIS-DIAMANTE	Type 2 diabetes	type 2 diabetes mellitus	MONDO_0005148	Hispanic or Latin American:100	Additional Diverse Ancestries:100
PGS003733	0.451835	0.0252932	2.25e-71	PS_T2D_287-EUR-DIAMANTE	Type 2 diabetes	type 2 diabetes mellitus	MONDO_0005148	European:100	Additional Diverse Ancestries:100
PGS003734	0.456607	0.0253673	1.95e-72	PS_T2D_280-EAS-DIAMANTE	Type 2 diabetes	type 2 diabetes mellitus	MONDO_0005148	East Asian:100	Additional Diverse Ancestries:100
PGS003735	0.326345	0.0250447	8.2e-39	PS_T2D_276-AFR-DIAMANTE	Type 2 diabetes	type 2 diabetes mellitus	MONDO_0005148	African:100	Additional Diverse Ancestries:100
PGS003736	0.0274963	0.0247724	0.267018	PRS13_BlC	Bladder cancer	urinary bladder cancer	MONDO_0001187	European:100	European:100
PGS003737	-0.0184301	0.0247707	0.456861	PRS26_BrC	Brain cancer	brain neoplasm	EFO_0003833	European:100	European:100
PGS003738	-0.038835	0.0247961	0.117308	PRS136_BC	Breast cancer	breast carcinoma	EFO_0000305	European:100	European:100
PGS003739	0.0072029	0.0248994	0.772367	PRS81_CoC	Colorectal cancer	colorectal carcinoma	EFO_1001951	European:100	European:100
PGS003740	-0.00724311	0.0247601	0.769881	PRS16_CU	Corpus Uteri	uterine corpus cancer	EFO_0007532	European:100	European:100
PGS003741	0.00275393	0.0246499	0.911044	PRS28_OC	Ovarian cancer	ovarian carcinoma	EFO_0001075	European:100	European:100
PGS003742	0.018239	0.0247561	0.461276	PRS19_PC	Pancreatic cancer	pancreatic neoplasm	EFO_0003860	European:100	European:100
PGS003743	0.00163259	0.0247998	0.947513	PRS118_PrC	Prostate cancer	prostate carcinoma	EFO_0001663	European:100	European:100
PGS003744	-0.00427202	0.0248048	0.86326	PRS14_RC	Renal cancer	renal carcinoma	EFO_0002890	European:100	European:100
PGS003745	-0.0393534	0.0246914	0.110979	PRS57_SM	Skin Melanoma	cutaneous melanoma	EFO_0000389	European:100	European:100
PGS003746	-0.0342283	0.0246911	0.165668	PRS11_TC	Thyroid cancer	thyroid carcinoma	EFO_0002892	European:100	European:100
PGS003747	0.00998449	0.0247958	0.687192	GRS341_SI	Smoking initiation	smoking initiation	EFO_0005670	European:100	Not Reported:100
PGS003748	-0.00715699	0.0246837	0.771856	GRS46_CPD	Cigarettes smoked per day	cigarettes per day measurement	EFO_0006525	European:100	Not Reported:100
PGS003756	-0.00434761	0.0247332	0.860466	wGRS_SLE_non-HLA	Systemic lupus erythematosus	systemic lupus erythematosus	MONDO_0007915	East Asian:100	East Asian:100

### Sheet: S6 Table
S6 Table. Effect of PGS003444 on incident type 2 diabetes in SCHS mediated through body mass index and hypertension
	Direct effect			Indirect effect			Total effect
	β	se	P	β	se	P	β	se	P	% mediation
Body mass index	0.948488	0.0252866	6.44088e-308	0.0551708	0.0043644	1.25295e-36	1.00366	0.0257833	<2E-300	0.055
Self-report hypertension	0.954128	0.0248687	<2E-300	0.0221511	0.0025214	1.56033e-18	0.976279	0.025047	<2E-300	0.0227

### Sheet: S7 Table
S7 Table. Significant associaiton for the Alternative Healthy Eating Index
Score_ID	beta	se	P_value	PGS Name	Reported Trait	Mapped Trait(s) (EFO label)	Mapped Trait(s) (EFO ID)	Ancestry Distribution (%) - Source of Variant Associations (GWAS)	Ancestry Distribution (%) - PGS Evaluation
PGS000001	-0.00104153	0.00643883	0.871498	PRS77_BC	Breast Cancer	breast carcinoma	EFO_0000305	European:100	European:100
PGS000002	-0.00341252	0.00643823	0.596089	PRS77_ERpos	ER-positive Breast Cancer	estrogen-receptor positive breast cancer	EFO_1000649	European:100	European:100
PGS000003	0.0109453	0.00645037	0.0897396	PRS77_ERneg	ER-negative Breast Cancer	estrogen-receptor negative breast cancer	EFO_1000650	European:100	European:100
PGS000011	0.000596682	0.00644577	0.926246	GRS50	Coronary artery disease	coronary artery disease	EFO_0001645	Multi-ancestry (including European):53.3|European:40.3|South Asian:6.4	European:58.3|African:16.7|Hispanic or Latin American:16.7|Multi-ancestry (including European):8.3
PGS000020	0.00246301	0.00645371	0.70273	dGRS1000	Type 2 diabetes	type 2 diabetes mellitus	MONDO_0005148	European:100	European:100
PGS000021	-0.0052643	0.0064368	0.413454	GRS1	Type 1 diabetes	type 1 diabetes mellitus	MONDO_0005147	European:100	European:75|African:25
PGS000023	0.00427307	0.00654412	0.513786	AA_GRS	Type 1 diabetes	type 1 diabetes mellitus	MONDO_0005147	African:100	African:28.6|Multi-ancestry (including European):28.6|Multi-ancestry (excluding European):28.6|European:14.3
PGS000025	-0.00544785	0.00644281	0.397801	GRS	Alzheimer's Disease	Alzheimer disease	MONDO_0004975	European:100	European:100
PGS000026	-0.00108103	0.00644094	0.866713	PHS	Alzheimer's Disease	Alzheimer disease	MONDO_0004975	European:100	Not Reported:60|European:40
PGS000028	0.0045556	0.00644168	0.479445	PRS	Breast cancer	breast carcinoma	EFO_0000305	European:80.7|East Asian:13.4|Hispanic or Latin American:3.3|African:2.6	East Asian:33.3|European:33.3|Multi-ancestry (including European):33.3
PGS000029	0.0063204	0.00644201	0.326543	PRS_AS	Breast cancer	breast carcinoma	EFO_0000305	East Asian:100	East Asian:100
PGS000032	0.00406863	0.0064445	0.527829	GRSB	Type 2 diabetes (based on SNPs involved in _-cell function)	type 2 diabetes mellitus	MONDO_0005148	European:100	European:50|Not Reported:25|African:25
PGS000033	-0.000282118	0.00643866	0.965051	GRSIR	Type 2 diabetes (based on SNPs involved in insulin resistance)	type 2 diabetes mellitus	MONDO_0005148	European:100	European:66.7|African:33.3
PGS000034	0.00234001	0.00645008	0.716767	GRS_BMI	Adult Body Mass Index	body mass index	EFO_0004340	European:99.1|Hispanic or Latin American:0.5|African:0.4	European:100
PGS000037	0.00281711	0.00644195	0.661892	PGS_AST	Asthma	asthma	MONDO_0004979	Multi-ancestry (including European):100	European:100
PGS000050	-0.0075577	0.00644098	0.240656	PRS44	Breast cancer	breast carcinoma	EFO_0000305	East Asian:100	East Asian:100
PGS000052	-0.00858088	0.00644898	0.18334	sPRS161	Breast cancer	breast carcinoma	EFO_0000305	European:100	European:100
PGS000055	-0.00675865	0.00652305	0.300158	PRS_CRC	Colorectal cancer	colorectal cancer	EFO_0005842	European:91.1|African:8.9	East Asian:50|European:50
PGS000056	-0.0108817	0.00645262	0.0917321	PD_PRS	Parkinson Disease	Parkinson disease	MONDO_0005180	European:100	European:100
PGS000058	0.00430474	0.00645395	0.504783	CAD_GRS_204	Coronary artery disease	coronary artery disease	EFO_0001645	European:41.1|Multi-ancestry (including European):34.6|Not Reported:20.1|South Asian:2.7|East Asian:0.8|Hispanic or Latin American:0.3|African:0.2|Greater Middle Eastern:0.2	European:100
PGS000060	0.00283023	0.00645115	0.66087	GRS_HDL	high-density lipoprotein (HDL) cholesterol	high density lipoprotein cholesterol measurement	EFO_0004612	European:100	African:25|Hispanic or Latin American:25|East Asian:25|European:25
PGS000061	-0.00526599	0.00645521	0.414638	GRS_LDL	low-density lipoprotein (LDL) cholesterol	low density lipoprotein cholesterol measurement	EFO_0004611	European:100	African:25|Hispanic or Latin American:25|East Asian:25|European:25
PGS000062	-0.00465414	0.00647232	0.472097	GRS_TC	total cholesterol	total cholesterol measurement	EFO_0004574	European:100	African:25|Hispanic or Latin American:25|East Asian:25|European:25
PGS000063	0.00264762	0.0064435	0.681151	GRS_TG	triglycerides	triglyceride measurement	EFO_0004530	European:100	African:25|Hispanic or Latin American:25|East Asian:25|European:25
PGS000064	-0.00524384	0.00645651	0.416697	GLGC2017_HDL	High density lipoprotein (HDL) cholesterol	high density lipoprotein cholesterol measurement	EFO_0004612	European:81.6|South Asian:9.2|African:5.1|East Asian:2.5|Hispanic or Latin American:1.5	European:60|African:20|East Asian:20
PGS000065	0.0181553	0.00645731	0.00493391	GLGC2017_LDL	Low density lipoprotein (LDL) cholesterol	low density lipoprotein cholesterol measurement	EFO_0004611	European:81.6|South Asian:9.2|African:5.1|East Asian:2.5|Hispanic or Latin American:1.5	European:60|African:20|East Asian:20
PGS000066	0.00474899	0.00644218	0.461026	GLGC2017_TG	Triglycerides (TG)	triglyceride measurement	EFO_0004530	European:81.6|South Asian:9.2|African:5.1|East Asian:2.5|Hispanic or Latin American:1.5	European:60|African:20|East Asian:20
PGS000070	-0.00255763	0.00644903	0.691672	PRS_LC_C	Lung cancer	lung adenocarcinoma	EFO_0000571	European:51.1|East Asian:48.9	East Asian:100
PGS000071	-0.00107978	0.00644869	0.867023	CC_Bladder	Bladder cancer	urinary bladder carcinoma	MONDO_0004986	European:100	European:100
PGS000072	-0.0118997	0.00644414	0.0648183	CC_Breast	Breast cancer	breast carcinoma	EFO_0000305	European:98.1|East Asian:1|African:0.9	European:100
PGS000073	0.00245607	0.00647276	0.70436	CC_Cervix	Cervical cancer	cervical carcinoma	EFO_0001061	European:100	European:100
PGS000074	-0.00120728	0.00648505	0.852319	CC_Colorectal	Colorectal cancer	colorectal cancer	EFO_0005842	European:96.6|African:1.7|East Asian:1.4|Additional Diverse Ancestries:0.3	European:100
PGS000075	0.000229634	0.00648755	0.971764	CC_Endo	Endometrial cancer	endometrial carcinoma	EFO_1001512	European:66.4|Not Reported:33.6	European:100
PGS000076	-0.00507318	0.00643978	0.430829	CC_Kidney	Kidney cancer	renal cell carcinoma	EFO_0000681	European:100	European:100
PGS000077	0.00273078	0.00644142	0.671612	CC_LL	Lymphocytic leukemia	lymphoid leukemia	EFO_0004289	European:84.3|Hispanic or Latin American:9|African:3.7|Multi-ancestry (excluding European):3	European:100
PGS000080	-0.00884387	0.00649322	0.173206	CC_NHL	Non-Hodgkin's lymphoma	non-Hodgkins lymphoma	EFO_0005952	European:85.3|Not Reported:14.7	European:100
PGS000081	-0.00185766	0.00644158	0.773054	CC_Oral	Oral cavity and pharyngeal cancers	oral cavity cancer|pharynx cancer	EFO_0005570|EFO_0005577	European:95.6|Not Reported:4.4	European:100
PGS000083	-0.00151876	0.00644773	0.813784	CC_Pancreas	Pancreatic cancer	pancreatic carcinoma	EFO_0002618	European:86.6|Not Reported:12.3|Multi-ancestry (excluding European):1.1	European:100
PGS000084	-0.00687612	0.00645274	0.28661	CC_Prostate	Prostate cancer	prostate carcinoma	EFO_0001663	European:93.3|African:2.8|East Asian:2.5|Hispanic or Latin American:1.3|Not Reported:0.1	European:100
PGS000086	-0.00983366	0.00644319	0.126971	CC_Testis	Testicular cancer	testicular carcinoma|Testicular Germ Cell Tumor	EFO_0005088|EFO_1000566	European:100	European:100
PGS000087	-0.00836418	0.00643885	0.19395	CC_Thyroid	Thyroid cancer	thyroid carcinoma	EFO_0002892	European:100	European:100
PGS000088	-0.0121505	0.00644073	0.0592378	baso	Basophil count	basophil count	EFO_0005090	European:100	European:100
PGS000089	-0.00512242	0.00644562	0.426788	baso_p	Basophil percentage of white cells	basophil percentage of leukocytes	EFO_0007992	European:100	European:100
PGS000090	-0.00474423	0.00644286	0.461523	eo	Eosinophil count	eosinophil count	EFO_0004842	European:100	European:100
PGS000091	-0.00122821	0.00644454	0.848855	eo_p	Eosinophil percentage of white cells	eosinophil percentage of leukocytes	EFO_0007991	European:100	European:100
PGS000092	0.00109951	0.00643854	0.864407	hct	Hematocrit	hematocrit	EFO_0004348	European:100	European:100
PGS000093	0.00294952	0.00643894	0.646902	hgb	Hemoglobin concentration	hemoglobin measurement	EFO_0004509	European:100	European:100
PGS000094	-0.00235947	0.00643779	0.713993	hlr	High light scatter reticulocyte count	reticulocyte count	EFO_0007986	European:100	European:100
PGS000095	0.00638261	0.00643982	0.321639	hlr_p	High light scatter reticulocyte percentage of red cells	reticulocyte count	EFO_0007986	European:100	European:100
PGS000096	0.00381533	0.00643775	0.553421	irf	Immature fraction of reticulocytes	reticulocyte count	EFO_0007986	European:100	European:100
PGS000097	-0.00779168	0.00644666	0.226814	lymph	Lymphocyte count	lymphocyte count	EFO_0004587	European:100	European:100
PGS000098	-0.00141588	0.00646533	0.826656	lymph_p	Lymphocyte percentage of white cells	lymphocyte percentage of leukocytes	EFO_0007993	European:100	European:100
PGS000099	0.00623629	0.00646988	0.335108	mch	Mean corpuscular hemoglobin	mean corpuscular hemoglobin	EFO_0004527	European:100	European:100
PGS000100	0.00153166	0.00645736	0.812507	mchc	Mean corpuscular hemoglobin concentration	mean corpuscular hemoglobin concentration	EFO_0004528	European:100	European:100
PGS000101	0.00556223	0.00647131	0.390062	mcv	Mean corpuscular volume	mean corpuscular volume	EFO_0004526	European:100	European:100
PGS000102	0.000673808	0.00644317	0.916712	mono	Monocyte count	monocyte count	EFO_0005091	European:100	European:100
PGS000103	0.00681597	0.00646435	0.291714	mono_p	Monocyte percentage of white cells	monocyte percentage of leukocytes	EFO_0007989	European:100	European:100
PGS000104	0.00871315	0.00644266	0.176256	mpv	Mean platelet volume	mean platelet volume	EFO_0004584	European:100	European:100
PGS000105	-0.00819634	0.00646733	0.205044	neut	Neutrophil count	neutrophil count	EFO_0004833	European:100	European:100
PGS000106	1.53e-05	0.00648826	0.998121	neut_p	Neutrophil percentage of white cells	neutrophil percentage of leukocytes	EFO_0007990	European:100	European:100
PGS000107	-0.00277108	0.00644902	0.667425	pct	Plateletcrit	platelet crit	EFO_0007985	European:100	European:100
PGS000108	0.000779404	0.00644468	0.903742	pdw	Platelet distribution width	platelet component distribution width	EFO_0007984	European:100	European:100
PGS000109	-0.00665403	0.00644016	0.301517	plt	Platelet count	platelet count	EFO_0004309	European:100	European:100
PGS000110	-0.0059583	0.0064473	0.355415	rbc	Red blood cell count	erythrocyte count	EFO_0004305	European:100	European:100
PGS000111	0.00353067	0.00644011	0.583539	ret	Reticulocyte count	reticulocyte count	EFO_0007986	European:100	European:100
PGS000112	0.00246943	0.00644754	0.701721	ret_p	Reticulocyte fraction of red cells	reticulocyte count	EFO_0007986	European:100	European:100
PGS000113	-0.0104569	0.00644729	0.104838	wbc	White blood cell count	leukocyte count	EFO_0004308	European:100	European:100
PGS000115	0.00763479	0.00645444	0.236871	LDL-C_20	low density lipoprotein cholesterol	low density lipoprotein cholesterol measurement	EFO_0004611	European:72.4|African:19.3|Hispanic or Latin American:8.3	European:55.6|Multi-ancestry (including European):22.2|African:11.1|East Asian:11.1
PGS000123	-0.00977811	0.00644756	0.129391	2017_PD16	Parkinson disease	Parkinson disease	MONDO_0005180	European:100	European:100
PGS000124	-0.00393458	0.00644714	0.54168	IOP_AS	Intraocular pressure	intraocular pressure measurement	EFO_0004695	European:100	European:100
PGS000125	0.00431408	0.00646194	0.504386	Qi_T2D_2017	Type 2 Diabetes	type 2 diabetes mellitus	MONDO_0005148	European:40.8|East Asian:26.9|African:14.1|South Asian:11.8|Hispanic or Latin American:6.4	Hispanic or Latin American:100
PGS000126	-0.00409257	0.00643855	0.52502	Urate_GRS	Serum urate	urate measurement	EFO_0004531	European:100	European:100
PGS000127	-0.00539113	0.00646703	0.404497	GS-E-EUR	Hemoglobin A1c	HbA1c measurement	EFO_0004541	European:100	European:100
PGS000128	-0.00162876	0.00644067	0.800358	GS-E-AFR	Hemoglobin A1c	HbA1c measurement	EFO_0004541	African:100	African:100
PGS000129	-0.00356924	0.00648375	0.581989	GS-E-EAS	Hemoglobin A1c	HbA1c measurement	EFO_0004541	East Asian:100	East Asian:100
PGS000130	-0.00582084	0.00644557	0.366494	GS-G-EUR	Hemoglobin A1c	HbA1c measurement	EFO_0004541	European:100	European:100
PGS000131	-0.00010974	0.00646615	0.98646	GS-G-AFR	Hemoglobin A1c	HbA1c measurement	EFO_0004541	African:100	African:100
PGS000132	-0.00135361	0.00644773	0.83372	GS-G-EAS	Hemoglobin A1c	HbA1c measurement	EFO_0004541	East Asian:100	East Asian:100
PGS000133	-0.00948227	0.00644078	0.140974	SCZ_BVU	Schizophrenia	schizophrenia	MONDO_0005090	European:94|East Asian:6	European:100
PGS000134	-0.0154988	0.00644409	0.0161751	SCZ_GHS	Schizophrenia	schizophrenia	MONDO_0005090	European:94|East Asian:6	European:100
PGS000135	-0.0100275	0.00644402	0.119699	SCZ_MTS	Schizophrenia	schizophrenia	MONDO_0005090	European:94|East Asian:6	European:100
PGS000136	-0.0117416	0.00644384	0.0684447	SCZ_PBK	Schizophrenia	schizophrenia	MONDO_0005090	European:94|East Asian:6	European:100
PGS000138	-0.00434995	0.00644462	0.499699	LifetimeMDD	Lifetime Major Depressive Disorder	major depressive disorder	MONDO_0002009	European:100	European:100
PGS000139	-0.000221883	0.00644312	0.972529	MDDRecur	Lifetime Major Depressive Disorder (with recurrence)	major depressive disorder|recurrent	MONDO_0002009|EFO_0010246	European:100	European:100
PGS000140	-0.00856282	0.00644419	0.183938	GPpsy	Broad Depression (seen a General Practitioner for nerves, anxiety, tension or depression)	seeing a general practitioner for nerves, anxiety, tension or depression, self-reported|depressive disorder	EFO_0009820|MONDO_0002050	European:100	European:100
PGS000141	0.00595952	0.00644927	0.355463	Psypsy	Seen a psychiatrist for nerves, anxiety, tension or depression	seeing a psychiatrist for nerves, anxiety, tension or depression, self-reported|depressive disorder	EFO_0009821|MONDO_0002050	European:100	European:100
PGS000142	-0.0058847	0.00643894	0.360766	DepAll	Probable Depression (low mood or anhedonia, and seen a GP or psychiatrist for nerves, anxiety, tension or depression)	seeing a general practitioner for nerves, anxiety, tension or depression, self-reported|seeing a psychiatrist for nerves, anxiety, tension or depression, self-reported|depressive disorder	EFO_0009820|EFO_0009821|MONDO_0002050	European:100	European:100
PGS000143	-0.0161572	0.00645403	0.0123062	GPNoDep	Seen a General Practitioner for nerves, anxiety, tension or depression (without report of low mood or anhedonia)	seeing a general practitioner for nerves, anxiety, tension or depression, self-reported	EFO_0009820	European:100	European:100
PGS000144	-0.00627842	0.0064416	0.329735	SelfRepDep	Self-reported depression or depression symptoms	self-reported trait|depressive symptom measurement	EFO_0009799|EFO_0007006	European:100	European:100
PGS000145	0.00699174	0.00644162	0.277755	ICD10Dep	Depression (ICD-10 defined)	major depressive disorder	MONDO_0002009	European:100	European:100
PGS000146	-0.00789034	0.00644055	0.220548	CRC_GRS_27	Colorectal cancer risk	colorectal cancer	EFO_0005842	European:90.5|East Asian:7.4|Not Reported:2.1	European:100
PGS000148	-0.00787807	0.00649548	0.225198	CRC63	Colorectal cancer	colorectal cancer	EFO_0005842	European:100	European:100
PGS000150	-0.00803891	0.00647925	0.214723	GRS48	Colorectal cancer	colorectal cancer	EFO_0005842	European:91.9|East Asian:6.3|Not Reported:1.2|Additional Diverse Ancestries:0.5	European:100
PGS000151	-0.00246249	0.00653265	0.706213	SC_GRS	Colorectal cancer	colorectal cancer	EFO_0005842		East Asian:100
PGS000152	0.00276394	0.00645821	0.668675	cGRS_Bladder	Bladder cancer	urinary bladder carcinoma	MONDO_0004986	European:100	European:100
PGS000156	-0.00245033	0.00647849	0.705267	cGRS_Lung	Lung cancer	lung carcinoma	EFO_0001071	European:100	European:100
PGS000192	-0.010158	0.00666437	0.127465	GS9	Cholesterol	high density lipoprotein cholesterol measurement|low density lipoprotein cholesterol measurement	EFO_0004612|EFO_0004611	European:47.7|Not Reported:44.4|African:5.9|Hispanic or Latin American:2	European:100
PGS000193	-0.00462806	0.00644048	0.472401	MDD_0.001_Coleman_2020	Major depression	major depressive disorder	MONDO_0002009	European:100	European:100
PGS000200	0.00385012	0.00644019	0.549961	GRS28	Coronary heart disease	coronary artery disease	EFO_0001645	European:88.3|South Asian:11.7	European:55.6|African:22.2|Hispanic or Latin American:22.2
PGS000202	-0.00707967	0.00644492	0.272003	PROB_ALC_FT12	Problematic Alcohol Use	alcohol dependence measurement	EFO_0007835	European:100	European:100
PGS000207	-0.0104738	0.00645135	0.104496	TC10_Ohio	Thyroid cancer	thyroid carcinoma	EFO_0002892	European:100	European:100
PGS000208	-0.00950941	0.00644969	0.140388	TC10_Iceland	Thyroid cancer	thyroid carcinoma	EFO_0002892	European:100	European:100
PGS000209	-0.0100351	0.00645114	0.119827	TC10_UKB	Thyroid cancer	thyroid carcinoma	EFO_0002892	European:100	European:100
PGS000210	0.00736776	0.00644555	0.253018	LF279	Lung function (FEV1/FVC)	FEV/FEC ratio	EFO_0004713	European:100	African:25|European:25|East Asian:18.8|Additional Diverse Ancestries:18.8|South Asian:12.5
PGS000297	0.00304586	0.00644249	0.636376	GRS3290_Height	Height	body height	EFO_0004339	European:65.8|Not Reported:34.2	European:90.9|Greater Middle Eastern:9.1
PGS000298	0.0133014	0.00645228	0.039266	GRS941_BMI	Body mass index	body mass index	EFO_0004340	European:67|Not Reported:33	European:100
PGS000299	0.00636564	0.00644222	0.323107	GRS462_WHRadjBMI	Waist-to-hip ratio (body mass index adjusted)	BMI-adjusted waist-hip ratio	EFO_0007788	European:100	European:100
PGS000300	0.00627091	0.00644943	0.330901	GRS80_HR	Heart rate	resting heart rate	EFO_0004351	European:97.3|Additional Asian Ancestries:1|African:0.7|Not Reported:0.6|Additional Diverse Ancestries:0.3	European:100
PGS000301	0.00132311	0.00644088	0.837243	GRS970_SBP	Systolic blood pressure	systolic blood pressure	EFO_0006335	European:100	European:100
PGS000302	0.00361732	0.00644746	0.574771	GRS962_DBP	Diastolic blood pressure	diastolic blood pressure	EFO_0006336	European:100	European:100
PGS000303	-0.0102734	0.00645152	0.111308	GRS253_eGFR	Estimated glomerular filtration rate	glomerular filtration rate	EFO_0005208	European:100	European:100
PGS000304	0.000581181	0.00645108	0.928216	GRS43_HbA1c	HbA1c	HbA1c measurement	EFO_0004541	European:72.4|East Asian:15.1|African:6.2|South Asian:6.2	European:100
PGS000305	-0.0104719	0.00643777	0.103827	GRS31_FG	Fasting glucose	fasting blood glucose measurement	EFO_0004465	European:100	European:100
PGS000306	-0.000215578	0.00644402	0.973313	GRS19_FGadjBMI	Fasting glucose (body mass index adjusted)	BMI-adjusted fasting blood glucose measurement	EFO_0008036	European:100	European:100
PGS000307	-0.00107403	0.00647564	0.868271	GRS12_FI	Fasting insulin	fasting blood insulin measurement	EFO_0004466	European:100	European:100
PGS000308	0.00168743	0.00644236	0.79338	GRS12_FIadjBMI	Fasting insulin (body mass index adjusted)	BMI-adjusted fasting blood insulin measurement	EFO_0008037	European:100	European:100
PGS000309	-0.00545136	0.00645052	0.398061	GRS247_HDL	High-density lipoprotein	high density lipoprotein cholesterol measurement	EFO_0004612	European:100	European:100
PGS000310	0.0207357	0.00646341	0.00133759	GRS194_LDL	Low-density lipoprotein	low density lipoprotein cholesterol measurement	EFO_0004611	European:100	European:100
PGS000311	0.0205743	0.00646399	0.00145994	GRS234_TC	Total cholesterol	total cholesterol measurement	EFO_0004574	European:100	European:100
PGS000312	0.00667291	0.00644294	0.300356	GRS190_TG	Triglycerides	triglyceride measurement	EFO_0004530	European:100	European:100
PGS000314	0.00312841	0.00644663	0.627483	GRS77_CRP	C-reactive protein	C-reactive protein measurement	EFO_0004458	European:100	European:100
PGS000315	0.00724979	0.00644385	0.26057	GRS7_lgE	Immunoglobulin E (IgE)	serum IgE measurement	EFO_0004579	European:100	European:100
PGS000317	-0.0123194	0.00645081	0.0561793	PRS180	Breast cancer	breast carcinoma	EFO_0000305	European:91.2|Hispanic or Latin American:8.8	Hispanic or Latin American:100
PGS000318	-0.000950782	0.00645064	0.882823	cPRS_F	All-cause mortality (female)	age at death|female	EFO_0005056|PATO_0000383	European:91.4|Not Reported:6.2|East Asian:1.2|African:0.6|Additional Asian Ancestries:0.3|South Asian:0.3|Hispanic or Latin American:0.04	European:100
PGS000319	0.00573195	0.00644444	0.373775	cPRS_M	All-cause mortality (male)	age at death|male	EFO_0005056|PATO_0000384	European:91.4|Not Reported:6.2|East Asian:1.2|African:0.6|Additional Asian Ancestries:0.3|South Asian:0.3|Hispanic or Latin American:0.04	European:100
PGS000321	-0.00115272	0.00643909	0.857924	snpnet_Testosterone_combined	Serum testosterone levels	testosterone measurement	EFO_0004908		European:100
PGS000322	-0.00665495	0.00643677	0.301196	snpnet_Testosterone_female-specific	Serum testosterone levels in females	testosterone measurement|female	EFO_0004908|PATO_0000383		European:100
PGS000323	0.00137163	0.00643587	0.831233	snpnet_Testosterone_male-specific	Serum testosterone levels in males	testosterone measurement|male	EFO_0004908|PATO_0000384		European:100
PGS000326	0.0147924	0.00660673	0.0251656	GRS-JIA-RFN-20	Rheumatoid-factor-negative Polyarthritis (Juvenile Idiophatic Arthritis)	polyarticular juvenile idiopathic arthritis, rheumatoid factor negative	EFO_1002020		European:100
PGS000327	-0.00745283	0.00643827	0.247046	ASD2019	Autism spectrum disorder	autism spectrum disorder	EFO_0003756	European:100	European:100
PGS000335	-0.00719961	0.00644016	0.263611	BC_PRSCS	Breast cancer	breast carcinoma	EFO_0000305	European:100	European:100
PGS000336	-0.00658028	0.00644245	0.307079	GRS313_Chron	Chronotype	chronotype measurement	EFO_0008328	European:100	European:100
PGS000339	-0.00638892	0.00644674	0.32168	PRS22_CM	Cutaneous melanoma	cutaneous melanoma	EFO_0000389	European:100	European:100
PGS000340	0.010002	0.00644607	0.120761	LDL-Cpsp	Low-density lipoprotein cholesterol levels	low density lipoprotein cholesterol measurement	EFO_0004611	European:100	European:50|Multi-ancestry (including European):50
PGS000345	-0.00864764	0.0064456	0.179728	PRS229_BC	Breast cancer	breast carcinoma	EFO_0000305	European:100	Additional Asian Ancestries:66.7|East Asian:33.3
PGS000349	0.00437346	0.00644377	0.497328	PRS70_CAD	Coronary artery disease	coronary artery disease	EFO_0001645	European:59.2|Multi-ancestry (including European):33|South Asian:4.3|East Asian:1.9|Hispanic or Latin American:0.7|African:0.5|Greater Middle Eastern:0.4	European:100
PGS000353	-0.010433	0.00645488	0.106045	PRSWEB_PHECODE10001_UKBB-SAIGE-HRC-X10001_P_5e-08_MGI_20200608	Any Cancer	cancer	MONDO_0004992	European:100	European:100
PGS000355	-0.010433	0.00645488	0.106045	PRSWEB_PHECODE10001_UKBB-SAIGE-HRC-X10001_PT_MGI_20200608	Any Cancer	cancer	MONDO_0004992	European:100	European:100
PGS000359	0.00407313	0.00644314	0.527286	PRSWEB_PHECODE145.2_C3-TONGUENAS_PRS-CS_MGI_20200608	Cancer of tongue	tongue neoplasm	EFO_0003871	European:100	European:100
PGS000360	-0.0115157	0.00648651	0.0758556	PRSWEB_PHECODE149.4_C32_LASSOSUM_MGI_20200608	Cancer of larynx	Malignant Laryngeal Neoplasm	EFO_1000354	European:100	European:100
PGS000361	-0.0092163	0.00645427	0.153323	PRSWEB_PHECODE149.4_C3-LARYNX_LASSOSUM_MGI_20200608	Cancer of larynx	Malignant Laryngeal Neoplasm	EFO_1000354	European:100	European:100
PGS000363	-0.00348544	0.00644785	0.588817	PRSWEB_PHECODE150_C15_PRS-CS_MGI_20200608	Cancer of esophagus	esophageal cancer	MONDO_0007576	European:100	European:100
PGS000364	0.00173361	0.00644217	0.787852	PRSWEB_PHECODE150_C15_LASSOSUM_MGI_20200608	Cancer of esophagus	esophageal cancer	MONDO_0007576	European:100	European:100
PGS000365	-0.00777961	0.00643782	0.226897	PRSWEB_PHECODE150_C3-OESOPHAGUS_PRS-CS_MGI_20200608	Cancer of esophagus	esophageal cancer	MONDO_0007576	European:100	European:100
PGS000367	-0.0175626	0.0064788	0.00671728	PRSWEB_PHECODE153_CRC-Huyghe_P_5e-08_MGI_20200608	Colorectal cancer	colorectal cancer	EFO_0005842	European:100	European:100
PGS000368	-0.0175626	0.0064788	0.00671728	PRSWEB_PHECODE153_CRC-Huyghe_P_5e-08_UKB_20200608	Colorectal cancer	colorectal cancer	EFO_0005842	European:100	European:100
PGS000369	-0.0169744	0.00647314	0.00874003	PRSWEB_PHECODE153_CRC-Huyghe_PT_MGI_20200608	Colorectal cancer	colorectal cancer	EFO_0005842	European:100	European:100
PGS000370	-0.0182953	0.00647569	0.00472874	PRSWEB_PHECODE153_CRC-Huyghe_PT_UKB_20200608	Colorectal cancer	colorectal cancer	EFO_0005842	European:100	Not Reported:50|European:50
PGS000371	0.00103339	0.00644582	0.872631	PRSWEB_PHECODE153_GWAS-Catalog-r2019-05-03-X153_P_5e-08_UKB_20200608	Colorectal cancer	colorectal cancer	EFO_0005842	European:100	European:100
PGS000372	-0.00123887	0.00644335	0.847531	PRSWEB_PHECODE153_GWAS-Catalog-r2019-05-03-X153_PT_UKB_20200608	Colorectal cancer	colorectal cancer	EFO_0005842	European:100	European:100
PGS000383	0.00639745	0.00644088	0.320595	PRSWEB_PHECODE153.3_C19_PRS-CS_MGI_20200608	Malignant neoplasm of rectum, rectosigmoid junction, and anus	rectum cancer|rectosigmoid junction neoplasm	EFO_1000657|MONDO_0002423	European:100	European:100
PGS000385	0.00342599	0.00644972	0.595296	PRSWEB_PHECODE157_GWAS-Catalog-r2019-05-03-X157_P_5e-08_UKB_20200608	Pancreatic cancer	pancreatic carcinoma	EFO_0002618	European:100	European:100
PGS000386	0.000473824	0.00646013	0.941531	PRSWEB_PHECODE157_GWAS-Catalog-r2019-05-03-X157_PT_UKB_20200608	Pancreatic cancer	pancreatic carcinoma	EFO_0002618	European:100	European:100
PGS000389	0.00165281	0.00644967	0.79775	PRSWEB_PHECODE165.1_GWAS-Catalog-r2019-05-03-X165.1_P_5e-08_MGI_20200608	Cancer of bronchus; lung	bronchus cancer|lung cancer|tracheal cancer	MONDO_0001672|MONDO_0008903|MONDO_0001407	European:100	European:100
PGS000390	0.00165281	0.00644967	0.79775	PRSWEB_PHECODE165.1_GWAS-Catalog-r2019-05-03-X165.1_P_5e-08_UKB_20200608	Cancer of bronchus; lung	bronchus cancer|lung cancer|tracheal cancer	MONDO_0001672|MONDO_0008903|MONDO_0001407	European:100	European:100
PGS000391	-0.00537654	0.00644303	0.404023	PRSWEB_PHECODE165.1_GWAS-Catalog-r2019-05-03-X165.1_PT_MGI_20200608	Cancer of bronchus; lung	bronchus cancer|lung cancer|tracheal cancer	MONDO_0001672|MONDO_0008903|MONDO_0001407	European:100	European:100
PGS000392	-0.0025458	0.00644603	0.69289	PRSWEB_PHECODE165.1_GWAS-Catalog-r2019-05-03-X165.1_PT_UKB_20200608	Cancer of bronchus; lung	bronchus cancer|lung cancer|tracheal cancer	MONDO_0001672|MONDO_0008903|MONDO_0001407	European:100	European:100
PGS000400	-0.00666967	0.00643915	0.300306	PRSWEB_PHECODE172_C3-SKIN_P_5e-08_MGI_20200608	Skin cancer	skin carcinoma	EFO_0009259	European:100	European:100
PGS000425	0.00124465	0.00645236	0.84704	PRSWEB_PHECODE172.1_Melanoma-Ransohoff_P_5e-08_MGI_20200608	Melanomas of skin (diagnosis or history)	melanoma	EFO_0000756	European:100	European:100
PGS000426	0.00124465	0.00645236	0.84704	PRSWEB_PHECODE172.1_Melanoma-Ransohoff_P_5e-08_UKB_20200608	Melanomas of skin (diagnosis or history)	melanoma	EFO_0000756	European:100	European:100
PGS000427	0.00124465	0.00645236	0.84704	PRSWEB_PHECODE172.1_Melanoma-Ransohoff_PT_MGI_20200608	Melanomas of skin (diagnosis or history)	melanoma	EFO_0000756	European:100	European:100
PGS000428	0.00124465	0.00645236	0.84704	PRSWEB_PHECODE172.1_Melanoma-Ransohoff_PT_UKB_20200608	Melanomas of skin (diagnosis or history)	melanoma	EFO_0000756	European:100	European:100
PGS000433	-0.00184519	0.00644219	0.774557	PRSWEB_PHECODE172.2_C3-OTHER-SKIN_P_5e-08_MGI_20200608	Other non-epithelial cancer of skin	skin cancer	MONDO_0002898	European:100	European:100
PGS000441	0.00245118	0.00644189	0.703573	PRSWEB_PHECODE172.2_UKBB-SAIGE-HRC-X172.2_P_5e-08_MGI_20200608	Other non-epithelial cancer of skin	skin cancer	MONDO_0002898	European:100	European:100
PGS000449	0.00135629	0.00644138	0.833234	PRSWEB_PHECODE172.21_20001-1073_PRS-CS_MGI_20200608	Basal cell carcinoma	basal cell carcinoma	EFO_0004193	European:100	European:100
PGS000451	0.00400707	0.00644569	0.534167	PRSWEB_PHECODE172.21_20001-1073_LASSOSUM_MGI_20200608	Basal cell carcinoma	basal cell carcinoma	EFO_0004193	European:100	European:100
PGS000472	-0.00101653	0.00644273	0.874632	PRSWEB_PHECODE174.1_20001-1002_P_5e-08_MGI_20200608	Breast cancer (female)	breast carcinoma	EFO_0000305	European:100	European:100
PGS000474	0.00253989	0.00644209	0.693389	PRSWEB_PHECODE174.1_20001-1002_PT_MGI_20200608	Breast cancer (female)	breast carcinoma	EFO_0000305	European:100	European:100
PGS000476	0.00249795	0.00644145	0.698173	PRSWEB_PHECODE174.1_C3-BREAST-3_P_5e-08_MGI_20200608	Breast cancer (female)	breast carcinoma	EFO_0000305	European:100	European:100
PGS000480	0.00786289	0.00644228	0.222283	PRSWEB_PHECODE174.1_C50_P_5e-08_MGI_20200608	Breast cancer (female)	breast carcinoma	EFO_0000305	European:100	European:100
PGS000482	0.0054672	0.00643963	0.395894	PRSWEB_PHECODE174.1_C50_PT_MGI_20200608	Breast cancer (female)	breast carcinoma	EFO_0000305	European:100	European:100
PGS000485	-0.000188601	0.00645702	0.976698	PRSWEB_PHECODE174.1_GWAS-Catalog-r2019-05-03-X174.1_P_5e-08_MGI_20200608	Breast cancer (female)	breast carcinoma	EFO_0000305	European:100	European:100
PGS000486	-0.00639719	0.00644851	0.321188	PRSWEB_PHECODE174.1_GWAS-Catalog-r2019-05-03-X174.1_P_5e-08_UKB_20200608	Breast cancer (female)	breast carcinoma	EFO_0000305	European:100	European:100
PGS000487	-0.000188601	0.00645702	0.976698	PRSWEB_PHECODE174.1_GWAS-Catalog-r2019-05-03-X174.1_PT_MGI_20200608	Breast cancer (female)	breast carcinoma	EFO_0000305	European:100	European:100
PGS000488	-0.00372507	0.00645469	0.563871	PRSWEB_PHECODE174.1_GWAS-Catalog-r2019-05-03-X174.1_PT_UKB_20200608	Breast cancer (female)	breast carcinoma	EFO_0000305	European:100	European:100
PGS000489	-7.31e-06	0.00646332	0.999098	PRSWEB_PHECODE174.1_Onco-iCOGS-ER-negative-BRCA_P_5e-08_MGI_20200608	Breast cancer (female)	breast carcinoma	EFO_0000305	European:100	European:100
PGS000490	-7.31e-06	0.00646332	0.999098	PRSWEB_PHECODE174.1_Onco-iCOGS-ER-negative-BRCA_P_5e-08_UKB_20200608	Breast cancer (female)	breast carcinoma	EFO_0000305	European:100	European:100
PGS000493	-0.00243121	0.0064544	0.706419	PRSWEB_PHECODE174.1_Onco-iCOGS-ER-negative-BRCA_PT_MGI_20200608	Breast cancer (female)	breast carcinoma	EFO_0000305	European:100	European:100
PGS000494	-7.31e-06	0.00646332	0.999098	PRSWEB_PHECODE174.1_Onco-iCOGS-ER-negative-BRCA_PT_UKB_20200608	Breast cancer (female)	breast carcinoma	EFO_0000305	European:100	European:100
PGS000497	-0.0102934	0.00644189	0.110084	PRSWEB_PHECODE174.1_Onco-iCOGS-ER-positive-BRCA_P_5e-08_MGI_20200608	Breast cancer (female)	breast carcinoma	EFO_0000305	European:100	European:100
PGS000498	-0.0102934	0.00644189	0.110084	PRSWEB_PHECODE174.1_Onco-iCOGS-ER-positive-BRCA_P_5e-08_UKB_20200608	Breast cancer (female)	breast carcinoma	EFO_0000305	European:100	European:100
PGS000505	-0.000177085	0.00645554	0.978116	PRSWEB_PHECODE174.1_Onco-iCOGS-Overall-BRCA_P_5e-08_MGI_20200608	Breast cancer (female)	breast carcinoma	EFO_0000305	European:100	European:100
PGS000506	-0.000177085	0.00645554	0.978116	PRSWEB_PHECODE174.1_Onco-iCOGS-Overall-BRCA_P_5e-08_UKB_20200608	Breast cancer (female)	breast carcinoma	EFO_0000305	European:100	European:100
PGS000513	0.00619762	0.00643936	0.33583	PRSWEB_PHECODE174.1_UKBB-SAIGE-HRC-X174.1_P_5e-08_MGI_20200608	Breast cancer (female)	breast carcinoma	EFO_0000305	European:100	European:100
PGS000515	0.00618	0.00644386	0.337543	PRSWEB_PHECODE174.1_UKBB-SAIGE-HRC-X174.1_PT_MGI_20200608	Breast cancer (female)	breast carcinoma	EFO_0000305	European:100	European:100
PGS000517	0.00856925	0.00644421	0.18361	PRSWEB_PHECODE174.1_iCOGS-ER-negative-BRCA_P_5e-08_MGI_20200608	Breast cancer (female)	breast carcinoma	EFO_0000305	European:100	European:100
PGS000518	0.00856925	0.00644421	0.18361	PRSWEB_PHECODE174.1_iCOGS-ER-negative-BRCA_P_5e-08_UKB_20200608	Breast cancer (female)	breast carcinoma	EFO_0000305	European:100	European:100
PGS000521	0.00641922	0.00644478	0.319244	PRSWEB_PHECODE174.1_iCOGS-ER-negative-BRCA_PT_MGI_20200608	Breast cancer (female)	breast carcinoma	EFO_0000305	European:100	European:100
PGS000522	0.00913767	0.00644637	0.156353	PRSWEB_PHECODE174.1_iCOGS-ER-negative-BRCA_PT_UKB_20200608	Breast cancer (female)	breast carcinoma	EFO_0000305	European:100	European:100
PGS000523	0.00904303	0.00644215	0.160413	PRSWEB_PHECODE174.1_iCOGS-ER-negative-BRCA_LASSOSUM_MGI_20200608	Breast cancer (female)	breast carcinoma	EFO_0000305	European:100	European:100
PGS000538	0.00516493	0.00644284	0.422762	PRSWEB_PHECODE174.1_iCOGS-Overall-BRCA_PT_UKB_20200608	Breast cancer (female)	breast carcinoma	EFO_0000305	European:100	European:100
PGS000541	-0.00336455	0.00646631	0.602846	PRSWEB_PHECODE182_GWAS-Catalog-r2019-05-03-X182_P_5e-08_UKB_20200608	Malignant neoplasm of uterus	uterine cancer	MONDO_0002715	European:100	European:100
PGS000542	-0.000552324	0.00646272	0.931894	PRSWEB_PHECODE182_GWAS-Catalog-r2019-05-03-X182_PT_UKB_20200608	Malignant neoplasm of uterus	uterine cancer	MONDO_0002715	European:100	European:100
PGS000544	0.0124184	0.00644299	0.0539377	PRSWEB_PHECODE184.11_GWAS-Catalog-r2019-05-03-X184.11_P_5e-08_UKB_20200608	Malignant neoplasm of ovary	ovarian neoplasm	EFO_0003893	European:100	European:100
PGS000545	0.0124184	0.00644299	0.0539377	PRSWEB_PHECODE184.11_GWAS-Catalog-r2019-05-03-X184.11_PT_UKB_20200608	Malignant neoplasm of ovary	ovarian neoplasm	EFO_0003893	European:100	European:100
PGS000565	-0.00884683	0.00643975	0.169522	PRSWEB_PHECODE185_20001-1044_P_5e-08_MGI_20200608	Cancer of prostate	prostate carcinoma	EFO_0001663	European:100	European:100
PGS000567	-0.0160076	0.00643868	0.0129201	PRSWEB_PHECODE185_20001-1044_PT_MGI_20200608	Cancer of prostate	prostate carcinoma	EFO_0001663	European:100	European:100
PGS000568	-0.00537437	0.00643873	0.403898	PRSWEB_PHECODE185_20001-1044_LASSOSUM_MGI_20200608	Cancer of prostate	prostate carcinoma	EFO_0001663	European:100	European:100
PGS000569	-0.00257086	0.0064433	0.689899	PRSWEB_PHECODE185_C3-PROSTATE_P_5e-08_MGI_20200608	Cancer of prostate	prostate carcinoma	EFO_0001663	European:100	European:100
PGS000571	-0.00567776	0.00644427	0.378297	PRSWEB_PHECODE185_C3-PROSTATE_PT_MGI_20200608	Cancer of prostate	prostate carcinoma	EFO_0001663	European:100	European:100
PGS000573	-0.00601559	0.00644031	0.350286	PRSWEB_PHECODE185_C61_P_5e-08_MGI_20200608	Cancer of prostate	prostate carcinoma	EFO_0001663	European:100	European:100
PGS000575	-0.00850071	0.00644194	0.186985	PRSWEB_PHECODE185_C61_PT_MGI_20200608	Cancer of prostate	prostate carcinoma	EFO_0001663	European:100	European:100
PGS000577	-0.000964441	0.00644277	0.881008	PRSWEB_PHECODE185_GWAS-Catalog-r2019-05-03-X185_P_5e-08_MGI_20200608	Cancer of prostate	prostate carcinoma	EFO_0001663	European:100	European:100
PGS000578	-0.000964441	0.00644277	0.881008	PRSWEB_PHECODE185_GWAS-Catalog-r2019-05-03-X185_P_5e-08_UKB_20200608	Cancer of prostate	prostate carcinoma	EFO_0001663	European:100	European:100
PGS000579	-0.00223304	0.00644197	0.728866	PRSWEB_PHECODE185_GWAS-Catalog-r2019-05-03-X185_PT_MGI_20200608	Cancer of prostate	prostate carcinoma	EFO_0001663	European:100	European:100
PGS000580	-0.000932106	0.0064428	0.884969	PRSWEB_PHECODE185_GWAS-Catalog-r2019-05-03-X185_PT_UKB_20200608	Cancer of prostate	prostate carcinoma	EFO_0001663	European:100	European:100
PGS000589	-0.000169378	0.00643975	0.979017	PRSWEB_PHECODE185_UKBB-SAIGE-HRC-X185_P_5e-08_MGI_20200608	Cancer of prostate	prostate carcinoma	EFO_0001663	European:100	European:100
PGS000591	-0.00880604	0.00643902	0.171449	PRSWEB_PHECODE185_UKBB-SAIGE-HRC-X185_PT_MGI_20200608	Cancer of prostate	prostate carcinoma	EFO_0001663	European:100	European:100
PGS000593	-0.000406656	0.00643931	0.949646	PRSWEB_PHECODE187_C3-MALE-GENITAL_P_5e-08_MGI_20200608	Cancer of other male genital organs	male reproductive organ cancer	EFO_0007355	European:100	European:100
PGS000595	-0.00410114	0.00646399	0.525787	PRSWEB_PHECODE187.2_20001-1045_P_5e-08_MGI_20200608	Malignant neoplasm of testis	testicular carcinoma	EFO_0005088	European:100	European:100
PGS000596	-0.00261102	0.00647738	0.686879	PRSWEB_PHECODE187.2_20001-1045_PT_MGI_20200608	Malignant neoplasm of testis	testicular carcinoma	EFO_0005088	European:100	European:100
PGS000597	-0.014343	0.00646288	0.026477	PRSWEB_PHECODE187.2_20001-1045_LASSOSUM_MGI_20200608	Malignant neoplasm of testis	testicular carcinoma	EFO_0005088	European:100	European:100
PGS000598	-0.00271199	0.00648005	0.675575	PRSWEB_PHECODE187.2_C3-TESTIS_P_5e-08_MGI_20200608	Malignant neoplasm of testis	testicular carcinoma	EFO_0005088	European:100	European:100
PGS000601	-0.00472218	0.00643951	0.463374	PRSWEB_PHECODE187.2_GWAS-Catalog-r2019-05-03-X187.2_P_5e-08_MGI_20200608	Malignant neoplasm of testis	testicular carcinoma	EFO_0005088	European:100	European:100
PGS000602	-0.00472218	0.00643951	0.463374	PRSWEB_PHECODE187.2_GWAS-Catalog-r2019-05-03-X187.2_P_5e-08_UKB_20200608	Malignant neoplasm of testis	testicular carcinoma	EFO_0005088	European:100	European:100
PGS000603	-0.00192321	0.0064391	0.765189	PRSWEB_PHECODE187.2_GWAS-Catalog-r2019-05-03-X187.2_PT_MGI_20200608	Malignant neoplasm of testis	testicular carcinoma	EFO_0005088	European:100	European:100
PGS000604	-0.00580684	0.00643868	0.367136	PRSWEB_PHECODE187.2_GWAS-Catalog-r2019-05-03-X187.2_PT_UKB_20200608	Malignant neoplasm of testis	testicular carcinoma	EFO_0005088	European:100	European:100
PGS000605	-0.00643594	0.00644403	0.317929	PRSWEB_PHECODE189.11_GWAS-Catalog-r2019-05-03-X189.11_P_5e-08_UKB_20200608	Malignant neoplasm of kidney, except pelvis	kidney cancer	MONDO_0002367	European:100	European:100
PGS000606	-0.00643594	0.00644403	0.317929	PRSWEB_PHECODE189.11_GWAS-Catalog-r2019-05-03-X189.11_PT_UKB_20200608	Malignant neoplasm of kidney, except pelvis	kidney cancer	MONDO_0002367	European:100	European:100
PGS000610	-0.00279298	0.00646681	0.665822	PRSWEB_PHECODE189.2_GWAS-Catalog-r2019-05-03-X189.2_P_5e-08_MGI_20200608	Cancer of bladder	urinary bladder carcinoma	MONDO_0004986	European:100	European:100
PGS000611	-0.00279298	0.00646681	0.665822	PRSWEB_PHECODE189.2_GWAS-Catalog-r2019-05-03-X189.2_P_5e-08_UKB_20200608	Cancer of bladder	urinary bladder carcinoma	MONDO_0004986	European:100	European:100
PGS000612	-0.00279298	0.00646681	0.665822	PRSWEB_PHECODE189.2_GWAS-Catalog-r2019-05-03-X189.2_PT_MGI_20200608	Cancer of bladder	urinary bladder carcinoma	MONDO_0004986	European:100	European:100
PGS000613	-0.00272538	0.00646577	0.673387	PRSWEB_PHECODE189.2_GWAS-Catalog-r2019-05-03-X189.2_PT_UKB_20200608	Cancer of bladder	urinary bladder carcinoma	MONDO_0004986	European:100	European:100
PGS000617	0.00285697	0.00644302	0.657466	PRSWEB_PHECODE190_20001-1030_PRS-CS_MGI_20200608	Cancer of eye	ocular cancer	MONDO_0002236	European:100	European:100
PGS000618	0.00543109	0.006443	0.399268	PRSWEB_PHECODE191.1_GWAS-Catalog-r2019-05-03-X191.1_P_5e-08_UKB_20200608	Cancer of brain and nervous system	central nervous system cancer	EFO_0000326	European:100	European:100
PGS000619	0.00814445	0.00644437	0.206311	PRSWEB_PHECODE191.1_GWAS-Catalog-r2019-05-03-X191.1_PT_UKB_20200608	Cancer of brain and nervous system	central nervous system cancer	EFO_0000326	European:100	European:100
PGS000620	0.00457258	0.00644796	0.478237	PRSWEB_PHECODE191.11_C71_LASSOSUM_MGI_20200608	Cancer of brain	brain cancer	MONDO_0001657	European:100	European:100
PGS000621	0.00556635	0.00644581	0.387838	PRSWEB_PHECODE191.11_GWAS-Catalog-r2019-05-03-X191.11_P_5e-08_MGI_20200608	Cancer of brain	brain cancer	MONDO_0001657	European:100	European:100
PGS000622	0.00556635	0.00644581	0.387838	PRSWEB_PHECODE191.11_GWAS-Catalog-r2019-05-03-X191.11_P_5e-08_UKB_20200608	Cancer of brain	brain cancer	MONDO_0001657	European:100	European:100
PGS000626	-0.00840007	0.00653292	0.198523	PRSWEB_PHECODE193_20001-1065_PT_MGI_20200608	Thyroid cancer	thyroid carcinoma	EFO_0002892	European:100	European:100
PGS000628	-0.0068431	0.00644965	0.2887	PRSWEB_PHECODE193_C3-THYROID-GLAND_LASSOSUM_MGI_20200608	Thyroid cancer	thyroid carcinoma	EFO_0002892	European:100	European:100
PGS000629	-0.00378831	0.0065182	0.561118	PRSWEB_PHECODE193_C73_PT_MGI_20200608	Thyroid cancer	thyroid carcinoma	EFO_0002892	European:100	European:100
PGS000630	-0.0100351	0.00645114	0.119827	PRSWEB_PHECODE193_GWAS-Catalog-r2019-05-03-X193_P_5e-08_MGI_20200608	Thyroid cancer	thyroid carcinoma	EFO_0002892	European:100	European:100
PGS000631	-0.0100351	0.00645114	0.119827	PRSWEB_PHECODE193_GWAS-Catalog-r2019-05-03-X193_P_5e-08_UKB_20200608	Thyroid cancer	thyroid carcinoma	EFO_0002892	European:100	European:100
PGS000632	-0.00740894	0.00646611	0.251885	PRSWEB_PHECODE193_GWAS-Catalog-r2019-05-03-X193_PT_MGI_20200608	Thyroid cancer	thyroid carcinoma	EFO_0002892	European:100	European:100
PGS000636	-0.00841195	0.00644243	0.191664	PRSWEB_PHECODE193_UKBB-SAIGE-HRC-X193_LASSOSUM_MGI_20200608	Thyroid cancer	thyroid carcinoma	EFO_0002892	European:100	European:100
PGS000637	0.000519559	0.00644795	0.935779	PRSWEB_PHECODE201_20001-1052_PRS-CS_MGI_20200608	Hodgkin's disease	Hodgkins lymphoma	EFO_0000183	European:100	European:100
PGS000638	-0.00917814	0.00644026	0.154136	PRSWEB_PHECODE201_GWAS-Catalog-r2019-05-03-X201_P_5e-08_MGI_20200608	Hodgkin's disease	Hodgkins lymphoma	EFO_0000183	European:100	European:100
PGS000639	-0.00924954	0.00643834	0.150836	PRSWEB_PHECODE201_GWAS-Catalog-r2019-05-03-X201_PT_MGI_20200608	Hodgkin's disease	Hodgkins lymphoma	EFO_0000183	European:100	European:100
PGS000641	-0.0119809	0.0064591	0.0636254	PRSWEB_PHECODE202.2_GWAS-Catalog-r2019-05-03-X202.2_P_5e-08_UKB_20200608	Non-Hodgkins lymphoma	non-Hodgkins lymphoma	EFO_0005952	European:100	European:100
PGS000643	0.00900213	0.00644904	0.162762	PRSWEB_PHECODE202.21_C-FOLLICULAR-LYMPHOMA_PRS-CS_MGI_20200608	Nodular lymphoma	follicular lymphoma	MONDO_0018906	European:100	European:100
PGS000646	-0.00796674	0.00644281	0.216274	PRSWEB_PHECODE204.12_GWAS-Catalog-r2019-05-03-X204.12_P_5e-08_MGI_20200608	Lymphoid leukemia, chronic	chronic lymphocytic leukemia	EFO_0000095	European:100	European:100
PGS000647	-0.00796674	0.00644281	0.216274	PRSWEB_PHECODE204.12_GWAS-Catalog-r2019-05-03-X204.12_P_5e-08_UKB_20200608	Lymphoid leukemia, chronic	chronic lymphocytic leukemia	EFO_0000095	European:100	European:100
PGS000648	-0.00637756	0.00643991	0.322029	PRSWEB_PHECODE204.12_GWAS-Catalog-r2019-05-03-X204.12_PT_MGI_20200608	Lymphoid leukemia, chronic	chronic lymphocytic leukemia	EFO_0000095	European:100	European:100
PGS000649	-0.00837996	0.00644408	0.193473	PRSWEB_PHECODE204.12_GWAS-Catalog-r2019-05-03-X204.12_PT_UKB_20200608	Lymphoid leukemia, chronic	chronic lymphocytic leukemia	EFO_0000095	European:100	European:100
PGS000651	0.00924526	0.00644762	0.151613	PRSWEB_PHECODE204.12_UKBB-SAIGE-HRC-X204.12_LASSOSUM_MGI_20200608	Lymphoid leukemia, chronic	chronic lymphocytic leukemia	EFO_0000095	European:100	European:100
PGS000653	-0.00586554	0.00643991	0.362404	PRSWEB_PHECODE204.4_GWAS-Catalog-r2019-05-03-X204.4_P_5e-08_UKB_20200608	Multiple myeloma	multiple myeloma	EFO_0001378	European:100	European:100
PGS000654	-0.0049157	0.00644062	0.445332	PRSWEB_PHECODE204.4_GWAS-Catalog-r2019-05-03-X204.4_PT_UKB_20200608	Multiple myeloma	multiple myeloma	EFO_0001378	European:100	European:100
PGS000655	0.00421776	0.00644934	0.513129	NAFLD-10	Non-alcoholic fatty liver disease	non-alcoholic fatty liver disease	EFO_0003095	European:100	European:100
PGS000656	-0.0032282	0.00645758	0.617144	NAS-11	Non-alcoholic fatty liver disease activity score	non-alcoholic fatty liver disease severity measurement	EFO_0008421	European:100	European:100
PGS000658	0.00992356	0.00643951	0.12332	PRS-TC	Total cholesterol	total cholesterol measurement	EFO_0004574	East Asian:100	East Asian:100
PGS000659	0.00405551	0.00644756	0.529356	PRS-TG	Triglycerides	triglyceride measurement	EFO_0004530	East Asian:100	East Asian:100
PGS000660	0.0253471	0.0064456	8.43e-05	PRS-HDL	HDL cholesterol	high density lipoprotein cholesterol measurement	EFO_0004612	East Asian:100	East Asian:100
PGS000661	-0.00079115	0.00644534	0.902308	PRS-LDL	LDL cholesterol	low density lipoprotein cholesterol measurement	EFO_0004611	East Asian:100	East Asian:100
PGS000663	-0.00129568	0.00645369	0.840883	wGRS22	Pancreatic cancer	pancreatic carcinoma	EFO_0002618	European:86.6|Not Reported:12.3|Multi-ancestry (excluding European):1.1	European:100
PGS000665	0.000568888	0.00644147	0.929626	GRS_32	Ischemic stroke	Ischemic stroke|stroke	HP_0002140|EFO_0000712	European:85.2|East Asian:8.7|African:3.9|South Asian:1.7|Hispanic or Latin American:0.3|Additional Asian Ancestries:0.1	European:100
PGS000668	0.00634714	0.00644764	0.324923	snpnet.Alanine_aminotransferase	Alanine aminotransferase [U/L]	serum alanine aminotransferase measurement	EFO_0004735		European:40|African:20|East Asian:20|South Asian:20
PGS000669	0.00275785	0.00645413	0.669164	snpnet.Albumin	Albumin [g/L]	serum albumin measurement	EFO_0004535		European:40|African:20|East Asian:20|South Asian:20
PGS000670	-0.00992037	0.00643937	0.123432	snpnet.Alkaline_phosphatase	Alkaline phosphatase [U/L]	alkaline phosphatase measurement	EFO_0004533		European:40|African:20|East Asian:20|South Asian:20
PGS000671	0.00817372	0.00645894	0.205709	snpnet.Apolipoprotein_A	Apolipoprotein A [g/L]	apolipoprotein A 1 measurement	EFO_0004614		European:45.5|African:18.2|East Asian:18.2|South Asian:18.2
PGS000672	0.00893231	0.0064437	0.165697	snpnet.Apolipoprotein_B_adjstatins	Apolipoprotein B [g/L] (statin adjusted)	apolipoprotein B measurement	EFO_0004615		European:40|African:20|East Asian:20|South Asian:20
PGS000673	0.00887482	0.00645745	0.169345	snpnet.Aspartate_aminotransferase	Aspartate aminotransferase [U/L]	aspartate aminotransferase measurement	EFO_0004736		European:40|African:20|East Asian:20|South Asian:20
PGS000674	0.000369404	0.00644361	0.954284	snpnet.AST_ALT_ratio	AST to ALT ratio	aspartate aminotransferase to alanine aminotransferase ratio	EFO_0010934		European:40|African:20|East Asian:20|South Asian:20
PGS000675	-0.00286839	0.00645763	0.656912	snpnet.C_reactive_protein	C-reactive protein [mg/L]	C-reactive protein measurement	EFO_0004458		European:45.5|African:18.2|East Asian:18.2|South Asian:18.2
PGS000676	0.00602413	0.00644199	0.349728	snpnet.Calcium	Calcium [mmol/L]	calcium measurement	EFO_0004838		European:45.5|African:18.2|East Asian:18.2|South Asian:18.2
PGS000677	0.0110477	0.00644639	0.0865817	snpnet.Cholesterol_adjstatins	Cholesterol [mmol/L] (statin adjusted)	total cholesterol measurement	EFO_0004574		European:50|African:16.7|East Asian:16.7|South Asian:16.7
PGS000678	0.00196014	0.00643976	0.760841	snpnet.Creatinine	Creatinine [umol/L]	creatinine measurement	EFO_0004518		European:45.5|African:18.2|East Asian:18.2|South Asian:18.2
PGS000679	-0.0147059	0.00645298	0.0226804	snpnet.Creatinine_in_urine	Creatinine in urine [umol/L]	creatinine clearance measurement	EFO_0007934		European:40|African:20|East Asian:20|South Asian:20
PGS000680	-0.000347749	0.00643816	0.956925	snpnet.Cystatin_C	Cystatin C [mg/L]	cystatin C measurement	EFO_0004617		European:45.5|African:18.2|East Asian:18.2|South Asian:18.2
PGS000681	-0.00690572	0.0064392	0.283529	snpnet.Direct_bilirubin	Direct bilirubin [umol/L]	bilirubin measurement	EFO_0004570		European:40|African:20|East Asian:20|South Asian:20
PGS000682	-0.00356291	0.00644182	0.580207	snpnet.eGFR	eGFR [ml/min/1.73m2]	glomerular filtration rate	EFO_0005208		European:45.5|African:18.2|East Asian:18.2|South Asian:18.2
PGS000683	-0.0169599	0.00644369	0.00849346	snpnet.Gamma_glutamyltransferase	Gamma glutamyltransferase [U/L]	serum gamma-glutamyl transferase measurement	EFO_0004532		European:40|African:20|East Asian:20|South Asian:20
PGS000684	0.00342861	0.0064443	0.594705	snpnet.Glucose	Glucose [mmol/L]	glucose measurement	EFO_0004468		European:50|African:16.7|East Asian:16.7|South Asian:16.7
PGS000685	0.00143393	0.00643773	0.823741	snpnet.Glycated_haemoglobin_HbA1c	HbA1c [mmol/mol]	HbA1c measurement	EFO_0004541		European:45.5|African:18.2|East Asian:18.2|South Asian:18.2
PGS000686	0.00473913	0.00645969	0.463171	snpnet.HDL_cholesterol	HDL cholesterol [mmol/L]	high density lipoprotein cholesterol measurement	EFO_0004612		European:50|African:16.7|East Asian:16.7|South Asian:16.7
PGS000687	0.012288	0.00643797	0.0563157	snpnet.IGF_1	IGF-1 [nmol/L]	IGF-1 measurement	EFO_0004627		European:40|African:20|East Asian:20|South Asian:20
PGS000688	0.0109167	0.00644248	0.090185	snpnet.LDL_direct_adjstatins	LDL cholesterol [mmol/L] (statin adjusted)	low density lipoprotein cholesterol measurement	EFO_0004611		European:50|African:16.7|East Asian:16.7|South Asian:16.7
PGS000689	0.00621037	0.00643857	0.334777	snpnet.Lipoprotein_A	Lipoprotein A [nmol/L]	lipoprotein A measurement	EFO_0006925		European:40|African:20|East Asian:20|South Asian:20
PGS000690	-0.00883727	0.00644144	0.170095	snpnet.Microalbumin_in_urine	Microalbumin in urine [mg/L]	urinary microalbumin measurement	EFO_0010967		European:45.5|African:18.2|East Asian:18.2|South Asian:18.2
PGS000691	-0.00381371	0.00650157	0.557489	snpnet.Non_albumin_protein	Non-albumin protein [g/L]	serum non-albumin protein measurement	EFO_0004568		European:40|African:20|East Asian:20|South Asian:20
PGS000692	0.0155898	0.00644153	0.0155196	snpnet.Phosphate	Phosphate [mmol/L]	phosphate measurement	EFO_0010968		European:45.5|African:18.2|East Asian:18.2|South Asian:18.2
PGS000693	0.000853666	0.00644717	0.894662	snpnet.Potassium_in_urine	Potassium in urine [mmol/L]	urinary potassium measurement	EFO_0010952		European:45.5|African:18.2|East Asian:18.2|South Asian:18.2
PGS000694	0.00503249	0.00645503	0.435621	snpnet.SHBG	SHBG [nmol/L]	sex hormone-binding globulin measurement	EFO_0004696		European:45.5|African:18.2|East Asian:18.2|South Asian:18.2
PGS000695	-0.0204761	0.00643539	0.00146554	snpnet.Sodium_in_urine	Sodium in urine [mmol/L]	sodium measurement|urinary metabolite measurement	EFO_0009282|EFO_0005116		European:45.5|African:18.2|East Asian:18.2|South Asian:18.2
PGS000696	0.000458812	0.00643821	0.943188	snpnet.Testosterone	Testosterone [nmol/L]	testosterone measurement	EFO_0004908		European:45.5|African:18.2|East Asian:18.2|South Asian:18.2
PGS000697	-0.00553043	0.00643774	0.390314	snpnet.Total_bilirubin	Total bilirubin [umol/L]	bilirubin measurement	EFO_0004570		European:40|African:20|East Asian:20|South Asian:20
PGS000698	0.00354276	0.00645175	0.582931	snpnet.Total_protein	Total protein [g/L]	total blood protein measurement	EFO_0004536		European:40|African:20|East Asian:20|South Asian:20
PGS000699	-0.00212369	0.00645284	0.742076	snpnet.Triglycerides	Triglycerides [mmol/L]	triglyceride measurement	EFO_0004530		European:50|African:16.7|East Asian:16.7|South Asian:16.7
PGS000700	-0.000846111	0.00643754	0.895433	snpnet.Urate	Urate [umol/L]	urate measurement	EFO_0004531		European:40|African:20|East Asian:20|South Asian:20
PGS000701	0.00250664	0.00643848	0.697042	snpnet.Urea	Urea [mmol/L]	serum urea measurement	EFO_0009795		European:40|African:20|East Asian:20|South Asian:20
PGS000702	-0.0211268	0.00644636	0.00104946	snpnet.Vitamin_D	Vitamin D [nmol/L]	vitamin D measurement	EFO_0004631		European:45.5|African:18.2|East Asian:18.2|South Asian:18.2
PGS000703	-0.00526739	0.00644849	0.414028	HC132	Angina	angina pectoris	EFO_0003913		European:100
PGS000704	-0.00693116	0.00645132	0.282664	HC171	Alcoholic cirrhosis	alcoholic liver cirrhosis	EFO_1000802		European:100
PGS000705	-0.0105168	0.00644781	0.102891	HC188	Gallstones	gallstones	EFO_0004210		European:100
PGS000706	-0.00346283	0.00644561	0.591107	HC215	Hypertension	hypertension	EFO_0000537		European:100
PGS000707	-0.011529	0.0064572	0.0742005	HC225	Cholecystitis	Cholecystitis	HP_0001082		European:100
PGS000708	-0.00116872	0.006456	0.856347	HC294	Kidney failure	kidney failure	EFO_1002048		European:100
PGS000709	-0.00981079	0.00644879	0.128189	HC299	Heart failure	heart failure	EFO_0003144		European:100
PGS000710	-0.00345709	0.00645396	0.592202	HC326	Myocardial infarction	myocardial infarction	EFO_0000612		European:100
PGS000711	0.000583689	0.00644073	0.927792	HC328	Gout	gout	EFO_0004274		European:100
PGS000712	-0.00321047	0.00644196	0.618229	T2D_HbA1c_39	T2D (cases vs HbA1c filtered controls)	type 2 diabetes mellitus	MONDO_0005148		European:100
PGS000713	0.000466731	0.00643994	0.942225	T2D	T2D	type 2 diabetes mellitus	MONDO_0005148		European:100
PGS000716	0.0056609	0.00643894	0.37932	PGS295_elbs	Early life body size	comparative body size at age 10, self-reported|body mass index	EFO_0009819|EFO_0004340	European:100	European:100
PGS000717	0.0055401	0.0064494	0.390344	PGS557_albs	Adult life body size	body mass index	EFO_0004340	European:100	European:100
PGS000718	-0.00631414	0.0064535	0.327884	PRPBB_44	Beta-blocker survival benefit	response to beta blocker	EFO_0007766	European:100	European:100
PGS000723	-0.00175388	0.00645349	0.785799	PRS_Bladder	Bladder cancer	urinary bladder carcinoma	MONDO_0004986	European:100	European:100
PGS000725	-0.00226481	0.00645217	0.72558	PRS_Pancreas	Pancreatic cancer	pancreatic carcinoma	EFO_0002618	European:100	European:100
PGS000726	0.00170773	0.00644164	0.790929	PGS12_CIR	Cirrhosis	cirrhosis of liver	EFO_0001422	Multi-ancestry (including European):100	European:50|Not Reported:33.3|African:16.7
PGS000734	-0.0153781	0.00647296	0.0175214	PRS95_CRC	Colorectal cancer	colorectal cancer	EFO_0005842	European:95.8|East Asian:4.2	European:100
PGS000735	-0.00323966	0.00644437	0.615172	PRS_PR	PR interval	PR interval	EFO_0004462	European:100	European:100
PGS000736	0.00688694	0.00644404	0.285202	PRS_QRS	QRS duration	QRS duration	EFO_0005055	European:100	European:100
PGS000738	-0.000442704	0.00645083	0.945287	CONFIRMED_PGS	Vitiligo	Vitiligo	EFO_0004208	European:100	European:100
PGS000739	-0.0089826	0.00644069	0.16313	HCM_GRS	Hypertrophic cardiomyopathy	hypertrophic cardiomyopathy	EFO_0000538	European:89.7|South Asian:3.7|African:3.1|Not Reported:2.1|East Asian:0.8|Additional Diverse Ancestries:0.6	Multi-ancestry (including European):60|European:40
PGS000742	-0.00889346	0.00644541	0.167657	PHS166	Prostate cancer	prostate carcinoma	EFO_0001663	European:100	European:100
PGS000745	-0.0106057	0.00646095	0.100706	PRS_melanoma_telomere.pathway	Melanoma	melanoma	EFO_0000756	European:100	European:100
PGS000746	-0.00615344	0.00644308	0.339564	PRS_UKB	Coronary artery disease	coronary artery disease	EFO_0001645	European:75.3|South Asian:13.6|East Asian:6|Hispanic or Latin American:2.2|African:1.7|Greater Middle Eastern:1.2	European:100
PGS000749	-0.00589875	0.00644734	0.360247	PRS_COMBINED	Coronary artery disease	coronary artery disease	EFO_0001645	European:75.3|South Asian:13.6|East Asian:6|Hispanic or Latin American:2.2|African:1.7|Greater Middle Eastern:1.2	European:66.7|Greater Middle Eastern:33.3
PGS000750	-0.00973542	0.00644876	0.131144	PRS_43	Parkinson's disease	Parkinson disease	MONDO_0005180	European:100	Multi-ancestry (including European):100
PGS000752	0.00154576	0.00644277	0.810393	PGS_Lpa	Lipoprotein(a) concentration [nmol/L]	lipoprotein A measurement	EFO_0006925	European:100	European:100
PGS000753	0.000727787	0.00645321	0.910207	PRS29_AAA	Abdominal aortic aneurysm	Abdominal Aortic Aneurysm	EFO_0004214	European:100	European:75|African:25
PGS000754	-0.00583917	0.00648899	0.368205	PRS_SLE	Systemic lupus erythrmatosus	systemic lupus erythematosus	MONDO_0007915	East Asian:100	European:60|Additional Asian Ancestries:20|East Asian:20
PGS000755	0.0167374	0.00643741	0.00932776	PRS_SUA	Serum uric acid levels	uric acid measurement	EFO_0004761	East Asian:100	East Asian:100
PGS000756	-0.011566	0.00648832	0.074667	GRS3_Nar	Narcolepsy	narcolepsy-cataplexy syndrome	MONDO_0016158	European:61.9|East Asian:38.1	East Asian:100
PGS000758	0.00865157	0.00645732	0.180321	LASSO_Height	Adult standing height	body height	EFO_0004339	European:100	European:100
PGS000759	-0.000555631	0.00644962	0.931348	hypoT	Hypothyroidism	hypothyroidism	EFO_0004705		European:100
PGS000760	-0.000147927	0.00644503	0.981689	VIT	Vitiligo	Vitiligo	EFO_0004208	European:100	European:100
PGS000761	0.0115434	0.00643929	0.0730417	LDpred2_hypoT_PRS	Hypothyroidism	hypothyroidism	EFO_0004705		European:100
PGS000765	-0.0153781	0.00647296	0.0175214	PRS_CRC95	Colorectal cancer	colorectal cancer	EFO_0005842	European:95.8|East Asian:4.2	Multi-ancestry (including European):100
PGS000768	-0.0122554	0.00646273	0.0579294	PRS_QT	QT-interval	QT interval	EFO_0004682	European:100	East Asian:33.3|European:33.3|Multi-ancestry (including European):33.3
PGS000769	0.00247421	0.00644678	0.701137	PRS16_BDR	Response to bronchodilator (albutamol)	response to bronchodilator	GO_0097366	European:100	Hispanic or Latin American:100
PGS000770	-0.00581206	0.00643994	0.3668	PRS231	Body mass index	body mass index	EFO_0004340	European:76.8|East Asian:15.2|African:5.7|Additional Asian Ancestries:1|South Asian:0.6|Hispanic or Latin American:0.5|Multi-ancestry (excluding European):0.3	European:100
PGS000771	0.0149853	0.00643794	0.0199386	GRS95_SLEmain	Systemic lupus erythematosus	systemic lupus erythematosus	MONDO_0007915	European:53.3|East Asian:32.4|Multi-ancestry (including European):9.1|African:2|Multi-ancestry (excluding European):2|Hispanic or Latin American:1.2	European:100
PGS000772	0.00436082	0.00644073	0.498369	GRS95_SLEgen	Systemic lupus erythematosus	systemic lupus erythematosus	MONDO_0007915	European:53.3|East Asian:32.4|Multi-ancestry (including European):9.1|African:2|Multi-ancestry (excluding European):2|Hispanic or Latin American:1.2	European:100
PGS000773	-0.00814976	0.00644715	0.206211	PRS179_BC	Breast cancer	breast carcinoma	EFO_0000305	European:100	Multi-ancestry (excluding European):100
PGS000774	-0.00873674	0.00644656	0.175349	PRS179_ERpos	Estrogen receptor positive breast cancer	estrogen-receptor positive breast cancer	EFO_1000649	European:100	Multi-ancestry (excluding European):100
PGS000775	-0.00308687	0.00645482	0.632492	PRS179_ERneg	Estrogen receptor negative breast cancer	estrogen-receptor negative breast cancer	EFO_1000650	European:100	Multi-ancestry (excluding European):100
PGS000776	0.00589585	0.00645984	0.361413	GRS9_Cirr	Cirrhosis	cirrhosis of liver	EFO_0001422	European:100	Not Reported:100
PGS000778	-0.00341021	0.00644247	0.596579	PRSHCM	Hypertrophic cardiomyopathy	hypertrophic cardiomyopathy	EFO_0000538	Multi-ancestry (including European):100	Not Reported:100
PGS000779	0.00337373	0.00644194	0.600483	PGS7_AD	Alzheimer's disease	Alzheimer disease	MONDO_0004975	European:91.4|Multi-ancestry (excluding European):8.6	East Asian:50|European:50
PGS000780	-0.00192798	0.00644675	0.764896	PRS135_allergy	Allergic diseases	allergic disease	MONDO_0005271	European:100	Not Reported:50|Multi-ancestry (including European):50
PGS000781	0.00709072	0.0065001	0.275344	GRS7_Glio	Glioma	brain neoplasm|glioma	EFO_0003833|EFO_0005543	European:100	Multi-ancestry (including European):100
PGS000782	0.00114379	0.00645235	0.8593	CC_Bladder_IV	Bladder cancer	urinary bladder carcinoma	MONDO_0004986	European:100	European:100
PGS000783	-0.0123322	0.00644893	0.0558525	CC_Breast_IV	Breast cancer	breast carcinoma	EFO_0000305	European:100	European:100
PGS000784	0.000846677	0.00647751	0.896006	CC_Cervix_IV	Cervical cancer	cervical carcinoma	EFO_0001061	European:100	European:100
PGS000785	-0.0129766	0.00651437	0.0463838	CC_Colorectal_IV	Colorectal cancer	colorectal cancer	EFO_0005842	European:90.3|Not Reported:6.5|African:1.6|East Asian:1.3|Additional Diverse Ancestries:0.2	European:100
PGS000786	0.000662663	0.00648086	0.91856	CC_Endo_IV	Endometrial cancer	endometrial carcinoma	EFO_1001512	European:66.4|Not Reported:33.6	European:100
PGS000787	-0.00558419	0.00644022	0.385907	CC_Kidney_IV	Kidney cancer	renal cell carcinoma	EFO_0000681	European:100	European:100
PGS000788	-0.00204684	0.00644202	0.75069	CC_LL_IV	Lymphocytic leukemiaaa	lymphoid leukemia	EFO_0004289	European:78.8|Hispanic or Latin American:8.4|Not Reported:6.5|African:3.5|Multi-ancestry (excluding European):2.8	European:100
PGS000791	-0.00323398	0.00650222	0.618937	CC_NHL_IV	Non-Hodgkin's lymphoma	non-Hodgkins lymphoma	EFO_0005952	European:85.3|Not Reported:14.7	European:100
PGS000792	-0.00224989	0.00644186	0.726897	CC_Oral_IV	Oral cavity and pharyngeal cancers	pharynx cancer|oral cavity cancer	EFO_0005577|EFO_0005570	European:66|Multi-ancestry (including European):27.3|Not Reported:6.7	European:100
PGS000794	-0.00338775	0.00644729	0.599273	CC_Pancreas_IV	Pancreatic cancer	pancreatic carcinoma	EFO_0002618	European:86.6|Not Reported:12.3|Multi-ancestry (excluding European):1.1	European:100
PGS000795	-0.00236315	0.00644345	0.713807	CC_Prostate_IV	Prostate cancer	prostate carcinoma	EFO_0001663	European:93.3|African:2.8|East Asian:2.5|Hispanic or Latin American:1.3|Not Reported:0.1	European:100
PGS000796	-0.0086762	0.00644509	0.17826	CC_Testis_IV	Testicular cancer	testicular carcinoma|Testicular Germ Cell Tumor	EFO_0005088|EFO_1000566	European:100	European:100
PGS000797	-0.011244	0.00644247	0.0809478	CC_Thyroid_IV	Thyroid cancer	thyroid carcinoma	EFO_0002892	European:100	European:100
PGS000798	0.00225376	0.00644531	0.726586	157SNP_GRS	Coronary heart disease	coronary artery disease	EFO_0001645	Not Reported:100	Multi-ancestry (including European):100
PGS000801	-0.00562132	0.00645787	0.384058	GRS40_CRC	Colorectal cancer	colorectal cancer	EFO_0005842	European:77.2|East Asian:19.8|African:3	European:100
PGS000802	0.00737381	0.0064508	0.253015	CRC_19	Colorectal cancer	colorectal cancer	EFO_0005842	European:63.6|East Asian:36.4	East Asian:100
PGS000803	0.0158543	0.00644617	0.0139207	wGRS41_SLE	Systemic lupus erythematosus	systemic lupus erythematosus	MONDO_0007915	European:100	European:100
PGS000804	0.0103298	0.00643759	0.108595	GRS582_T2Dmulti	Type 2 diabetes	type 2 diabetes mellitus	MONDO_0005148	European:79.2|Multi-ancestry (excluding European):15.4|African:4|Hispanic or Latin American:1.5	African:20|Hispanic or Latin American:20|Additional Asian Ancestries:20|European:20|Additional Diverse Ancestries:20
PGS000805	0.00764098	0.00643618	0.235164	GRS582_T2Deur	Type 2 diabetes	type 2 diabetes mellitus	MONDO_0005148	European:100	European:50|Additional Diverse Ancestries:50
PGS000806	0.00268285	0.00644006	0.676984	GRS582_T2Dafr	Type 2 diabetes	type 2 diabetes mellitus	MONDO_0005148	African:100	African:100
PGS000807	0.00884679	0.00643772	0.169388	GRS582_T2Dasn	Type 2 diabetes	type 2 diabetes mellitus	MONDO_0005148	Multi-ancestry (excluding European):100	Additional Asian Ancestries:50|Additional Diverse Ancestries:50
PGS000808	0.00576324	0.00644003	0.370845	GRS582_T2Dhis	Type 2 diabetes	type 2 diabetes mellitus	MONDO_0005148	Hispanic or Latin American:100	Hispanic or Latin American:100
PGS000810	-0.00219941	0.00644834	0.733045	wGRS136_Allergy	Allergic disease (asthma, hay fever or eczema)	allergic disease	MONDO_0005271	European:100	European:100
PGS000814	0.0089396	0.0064581	0.166296	GRS12_LDLc	Low-density lipoprotein cholesterol	low density lipoprotein cholesterol measurement	EFO_0004611	European:100	European:45.5|Not Reported:27.3|African:9.1|Greater Middle Eastern:9.1|South Asian:9.1
PGS000816	0.00433249	0.00644617	0.501525	GRS150_ALT	Alanine transaminase	serum alanine aminotransferase measurement	EFO_0004735	European:100	European:100
PGS000817	-0.00502575	0.00643641	0.434909	GRS200_GGT	Gamma-glutamyl transferase	serum gamma-glutamyl transferase measurement	EFO_0004532	European:100	European:100
PGS000818	0.00424083	0.00643983	0.510203	GRS_Metabo	Coronary heart disease	coronary artery disease	EFO_0001645	Not Reported:78|Multi-ancestry (including European):19|European:3	European:100
PGS000820	0.0109736	0.0064389	0.0883458	PRS_hypothyroidism	Hypothyroidism (self-reported)	hypothyroidism	EFO_0004705	European:100	European:50|Multi-ancestry (including European):50
PGS000821	0.011593	0.00644023	0.0718588	PRS_hypomed	Thyroid medication use	Thyroid preparation use measurement	EFO_0009933	European:100	European:50|Multi-ancestry (including European):50
PGS000822	0.000857666	0.00645651	0.894323	GRS_UACR	Urinary albumin to creatinine ratio	urinary albumin to creatinine ratio	EFO_0007778	European:97|African:1.2|East Asian:1.1|South Asian:0.4|Hispanic or Latin American:0.3	European:100
PGS000823	-0.00589153	0.00644199	0.360436	GRS23_AD	Alzheimer's disease	Alzheimer disease	MONDO_0004975	Multi-ancestry (including European):56.6|European:34|Not Reported:9.5	European:100
PGS000824	0.0146385	0.00644113	0.0230555	LDL-C_PGS	Low-density lipoprotein cholesterol	low density lipoprotein cholesterol measurement	EFO_0004611	European:100	Multi-ancestry (including European):100
PGS000825	0.00100925	0.00645397	0.875737	HDL-C_PGS	High-density lipoprotein cholesterol	high density lipoprotein cholesterol measurement	EFO_0004612	European:100	Multi-ancestry (including European):100
PGS000826	-0.00214529	0.00643742	0.738947	Triglycerides_PGS	Triglycerides	triglyceride measurement	EFO_0004530	European:100	Multi-ancestry (including European):100
PGS000827	0.00389355	0.00644522	0.545784	WaistCircumference_PGS_M	Waist circumference (male)	waist circumference|male	EFO_0004342|PATO_0000384	European:100	Multi-ancestry (including European):100
PGS000828	0.00619777	0.00645065	0.336664	WaistCircumference_PGS_F	Waist circumference (female)	waist circumference|female	EFO_0004342|PATO_0000383	European:100	Multi-ancestry (including European):100
PGS000829	0.000439373	0.00645183	0.945706	BMI_PGS_M	Body mass index (male)	body mass index|male	EFO_0004340|PATO_0000384	European:99.1|Hispanic or Latin American:0.5|African:0.4	Multi-ancestry (including European):100
PGS000830	0.00862751	0.00644264	0.180542	BMI_PGS_F	Body mass index (female)	body mass index|female	EFO_0004340|PATO_0000383	European:99.1|Hispanic or Latin American:0.5|African:0.4	Multi-ancestry (including European):100
PGS000831	0.0153573	0.00644691	0.0172214	Total_cholesterol_PGS	Total cholesterol	total cholesterol measurement	EFO_0004574	European:100	Multi-ancestry (including European):100
PGS000833	0.00059911	0.00644753	0.925967	T1D	Type 1 diabetes	type 1 diabetes mellitus	MONDO_0005147	European:100	European:100
PGS000842	0.000925382	0.00644397	0.885814	WHR	Waist-hip ratio	waist-hip ratio	EFO_0004343	European:100	European:100
PGS000843	0.00250471	0.00644936	0.697748	WHRadjBMI	WHR adjusted for BMI	BMI-adjusted waist-hip ratio	EFO_0007788	European:100	European:100
PGS000848	-0.00432399	0.00652302	0.507412	T2D_Adiposity	Type 2 diabetes (based on SNPs associated with adiposity)	type 2 diabetes mellitus	MONDO_0005148	European:100	European:100
PGS000850	0.00630553	0.00644363	0.327804	T2D_Insulin_Action	Type 2 diabetes (based on SNPs associated with insulin action)	type 2 diabetes mellitus	MONDO_0005148	European:100	European:100
PGS000852	-0.00479104	0.00646073	0.45836	T2D_Insulin_Secretion_1	Type 2 diabetes (based on SNPs associated with insulin secretion)	type 2 diabetes mellitus	MONDO_0005148	European:100	European:100
PGS000855	0.00536825	0.00644156	0.40464	T2D_Lipodystrophy	Type 2 diabetes (based on SNPs associated with lipodystrophy)	type 2 diabetes mellitus	MONDO_0005148	Multi-ancestry (including European):100	European:100
PGS000858	-0.00144161	0.00644375	0.822976	T2D_Proinsulin	Type 2 diabetes (based on SNPs associated with proinsulin levels)	type 2 diabetes mellitus	MONDO_0005148	Multi-ancestry (including European):100	European:100
PGS000859	0.00294327	0.0064388	0.647593	CKD	Chronic kidney disease	chronic kidney disease	EFO_0003884	Multi-ancestry (including European):100	European:100
PGS000868	0.00919923	0.00645553	0.154166	T2D_221	Type II diabetes	type 2 diabetes mellitus	MONDO_0005148	European:100	Not Reported:100
PGS000869	-0.00838014	0.00643937	0.193137	T1D_48	Type I diabetes	type 1 diabetes mellitus	MONDO_0005147	European:100	Not Reported:100
PGS000870	0.00216274	0.00644688	0.737273	CFRD_18	Cystic fibrosis related diabetes	complication	EFO_0009518	Not Reported:100	Not Reported:100
PGS000871	0.00939151	0.00644146	0.14486	IS_14	Insulin secretion	insulin secretion measurement	EFO_0008001	European:100	Not Reported:100
PGS000873	0.000459908	0.0064492	0.94315	SNP143	Breast cancer	breast carcinoma	EFO_0000305	European:100	Not Reported:100
PGS000875	0.0062849	0.00644457	0.329459	PGS36_LDLc	Low-density lipoprotein cholesterol	low density lipoprotein cholesterol measurement	EFO_0004611	European:100	European:100
PGS000877	-0.000295011	0.00647278	0.963648	uwGRS53_IR	Insulin resistance	insulin resistance	EFO_0002614	European:100	Not Reported:71.4|European:14.3|Multi-ancestry (including European):14.3
PGS000879	-0.00189875	0.00643923	0.768095	PRS146_IOP	Intraocular pressure	intraocular pressure measurement	EFO_0004695	European:100	European:100
PGS000884	0.00327549	0.00651146	0.614944	eGFR_PTPRS	Estimated glomerular filtration rate	glomerular filtration rate	EFO_0005208	European:81.8|East Asian:14.4|South Asian:1.8|African:1.5|Hispanic or Latin American:0.4	European:100
PGS000885	-0.00107543	0.00645113	0.867605	eGFR_TOPSNPPRS	Estimated glomerular filtration rate	glomerular filtration rate	EFO_0005208	European:81.8|East Asian:14.4|South Asian:1.8|African:1.5|Hispanic or Latin American:0.4	European:100
PGS000891	0.0114255	0.00644227	0.0761546	GLGC_2021_EAS_LDL_PRS_weights_PT	Low density lipoprotein (LDL) cholesterol	low density lipoprotein cholesterol measurement	EFO_0004611	East Asian:100	East Asian:33.3|African:16.7|Hispanic or Latin American:16.7|Additional Asian Ancestries:16.7|European:16.7
PGS000897	0.0124268	0.00649878	0.0558662	GLGC_2021_SAS_LDL_PRS_weights_PT	Low density lipoprotein (LDL) cholesterol	low density lipoprotein cholesterol measurement	EFO_0004611	South Asian:100	South Asian:33.3|African:16.7|Hispanic or Latin American:16.7|Additional Asian Ancestries:16.7|European:16.7
PGS000899	0.00202762	0.00645325	0.753371	PRS176_CHD	Coronary heart disease	coronary artery disease	EFO_0001645	Not Reported:63.8|European:17|Multi-ancestry (including European):15|South Asian:1.9|East Asian:1.3|African:0.6|Hispanic or Latin American:0.2|Greater Middle Eastern:0.1	European:100
PGS000910	0.00102261	0.00645368	0.8741	PRS_BMI	Body mass index	body mass index	EFO_0004340	European:67|Not Reported:33	European:100
PGS000914	0.00168457	0.00647934	0.794873	PRS6_EC	Abnormal electrocardiogram	Abnormal EKG	HP_0003115	East Asian:100	East Asian:100
PGS000922	-0.00348729	0.00644956	0.588719	GBE_HC170	Sarcoidosis	sarcoidosis	MONDO_0019338		European:50|African:25|South Asian:25
PGS000924	-0.0123917	0.00764482	0.105046	GBE_HC702	Disorders of porphyrin and bilirubin metabolism (time-to-event)	porphyrin metabolism disease|bilirubin metabolism disease	MONDO_0037821|MONDO_0024431		European:50|African:25|South Asian:25
PGS000925	-0.00112835	0.00643958	0.860907	GBE_HC1020	Unspecified acute lower respiratory infection (time-to-event)	respiratory tract infectious disorder	MONDO_0024355		European:40|African:20|East Asian:20|South Asian:20
PGS000926	-0.0070958	0.00644378	0.270827	GBE_QT_FC1001220	Daytime dozing / sleeping (narcolepsy)	narcolepsy	MONDO_0021107		European:40|African:20|East Asian:20|South Asian:20
PGS000927	0.000542605	0.00644389	0.932894	GBE_HC1158	Other dermatitis (time-to-event)	dermatitis	MONDO_0002406		European:40|African:20|East Asian:20|South Asian:20
PGS000928	-0.00745126	0.00645433	0.248324	GBE_HC644	Other non-toxic goitre (time-to-event)	nontoxic goiter	MONDO_0001658		European:40|African:20|East Asian:20|South Asian:20
PGS000930	0.00820789	0.00644125	0.20258	GBE_BIN_FC3006152	Blood clot (diagnosed by doctor)	thrombotic disease	MONDO_0000831		European:40|African:20|East Asian:20|South Asian:20
PGS000931	0.00381452	0.00643829	0.553539	GBE_BIN_FC11006152	Blood clot or deep vein thrombosis (diagnosed by doctor)	thrombotic disease|deep vein thrombosis	MONDO_0000831|EFO_0003907		European:40|African:20|East Asian:20|South Asian:20
PGS000932	0.0137825	0.00644222	0.0324139	GBE_HC1248	Other intervertebral disk disorders (time-to-event)	vertebral column disorder	MONDO_0000812		European:40|African:20|East Asian:20|South Asian:20
PGS000933	0.000368628	0.00644357	0.954379	GBE_HC1024	Nasal polyp (time-to-event)	Nasal polyposis	HP_0100582		European:40|African:20|East Asian:20|South Asian:20
PGS000934	-0.00249621	0.00644421	0.698495	GBE_HC156	Nasal polyps	Nasal polyposis	HP_0100582		European:40|African:20|East Asian:20|South Asian:20
PGS000935	0.0117201	0.0064612	0.0697032	GBE_INI2966	High blood pressure, age at diagnosis	Increased blood pressure|age at diagnosis	HP_0032263|EFO_0004918		European:40|African:20|East Asian:20|South Asian:20
PGS000936	0.0203778	0.00644297	0.00156456	GBE_HC269	High cholesterol	Hypercholesterolemia	HP_0003124		European:40|African:20|East Asian:20|South Asian:20
PGS000937	-0.00107892	0.00643908	0.866932	GBE_HC401	Varicose veins	Varicose veins	HP_0002619		European:40|African:20|East Asian:20|South Asian:20
PGS000938	-0.00201208	0.00644057	0.754733	GBE_HC990	Varicose veins of lower extremities (time-to-event)	Varicose veins	HP_0002619		European:40|African:20|East Asian:20|South Asian:20
PGS000939	0.00231787	0.00644035	0.718927	GBE_HC310	Hiatus hernia	Hiatus hernia	HP_0002036		European:40|African:20|East Asian:20|South Asian:20
PGS000940	-0.014849	0.00644441	0.0212222	GBE_HC1132	Intestinal malabsorption (time-to-event)	Malabsorption	HP_0002024		European:50|African:25|South Asian:25
PGS000942	0.00445429	0.00644726	0.489647	GBE_HC225	Cholecystitis	Cholecystitis	HP_0001082		European:40|African:20|East Asian:20|South Asian:20
PGS000943	-0.0115703	0.00653191	0.0765164	GBE_HC1126	Cholecystitis (time-to-event)	Cholecystitis	HP_0001082		European:40|African:20|East Asian:20|South Asian:20
PGS000944	0.00373072	0.00646093	0.563656	GBE_HC261	Eczema, dermatitis	Eczema|dermatitis	HP_0000964|MONDO_0002406		European:40|African:20|East Asian:20|South Asian:20
PGS000945	-0.00184935	0.00643843	0.773934	GBE_HC710	Dementia in alzheimer's disease (time-to-event)	Dementia|Alzheimer disease	HP_0000726|MONDO_0004975		European:50|African:25|South Asian:25
PGS000946	-0.0016584	0.0064693	0.797683	GBE_HC713	Unspecified dementia (time-to-event)	Dementia	HP_0000726		European:50|African:25|South Asian:25
PGS000947	0.00116799	0.00644367	0.856164	GBE_BIN_FC1006149	Mouth ulcers	Oral ulcer	HP_0000155		European:40|African:20|East Asian:20|South Asian:20
PGS000948	0.00454462	0.00644845	0.480966	GBE_HC243	Inguinal hernia	Inguinal hernia	HP_0000023		European:40|African:20|East Asian:20|South Asian:20
PGS000949	0.00272931	0.00644126	0.671772	GBE_HC1094	Inguinal hernia (time-to-event)	Inguinal hernia	HP_0000023		European:40|African:20|East Asian:20|South Asian:20
PGS000950	0.00162127	0.00644206	0.801299	GBE_HC1171	Skin changes due to chronic exposure to nonionising radiation (time-to-event)	response to radiation	GO_0009314		European:40|African:20|East Asian:20|South Asian:20
PGS000951	-0.00723769	0.00644909	0.261755	GBE_INI3144	Heel Broadband ultrasound attenuation, direct entry	bone quantitative ultrasound measurement	EFO_0004514		European:40|African:20|East Asian:20|South Asian:20
PGS000952	-0.00805141	0.00644563	0.211631	GBE_INI3147	Heel quantitative ultrasound index (QUI), direct entry	bone quantitative ultrasound measurement	EFO_0004514		European:40|African:20|East Asian:20|South Asian:20
PGS000953	-0.00359674	0.00644255	0.576659	GBE_INI4101	Left heel broadband ultrasound attenuation	bone quantitative ultrasound measurement	EFO_0004514		European:40|African:20|East Asian:20|South Asian:20
PGS000954	-0.00476726	0.00643822	0.459027	GBE_INI4104	Left heel quantitative ultrasound index (QUI), direct entry	bone quantitative ultrasound measurement	EFO_0004514		European:40|African:20|East Asian:20|South Asian:20
PGS000955	-0.00560099	0.00644577	0.384889	GBE_INI4120	Right heel broadband ultrasound attenuation	bone quantitative ultrasound measurement	EFO_0004514		European:40|African:20|East Asian:20|South Asian:20
PGS000956	-0.00229495	0.00643938	0.72155	GBE_INI4123	Right heel quantitative ultrasound index (QUI), direct entry	bone quantitative ultrasound measurement	EFO_0004514		European:40|African:20|East Asian:20|South Asian:20
PGS000957	0.00522067	0.00644304	0.417787	GBE_HC932	Essential (primary hypertension) (time-to-event)	essential hypertension	MONDO_0001134		European:40|African:20|East Asian:20|South Asian:20
PGS000958	0.00160836	0.00645493	0.803233	GBE_HC273	Essential hypertension	essential hypertension	MONDO_0001134		European:40|African:20|East Asian:20|South Asian:20
PGS000961	0.00769773	0.00643653	0.231731	GBE_HC987	Phlebitis and thrombophlebitis (time-to-event)	Phlebitis|Thrombophlebitis	EFO_1001395|HP_0004418		European:40|African:20|East Asian:20|South Asian:20
PGS000962	0.00188059	0.00645468	0.770784	GBE_HC942	Chronic ischaemic heart disease (time-to-event)	Myocardial Ischemia	EFO_1001375		European:40|African:20|East Asian:20|South Asian:20
PGS000963	0.000195479	0.00644452	0.975802	GBE_HC1184	Follicular cysts of skin and subcutaneous tissue (time-to-event)	Follicular Cyst	EFO_1001329		European:40|African:20|East Asian:20|South Asian:20
PGS000964	0.00851907	0.00644812	0.186457	GBE_HC176	Slipped disc	Epiphyses, Slipped	EFO_1001317		European:40|African:20|East Asian:20|South Asian:20
PGS000965	-0.00402614	0.00644587	0.532235	GBE_HC219	Hypothyroidism/myxoedema	myxedema|hypothyroidism	EFO_1001055|EFO_0004705		European:40|African:20|East Asian:20|South Asian:20
PGS000967	0.00347492	0.00644277	0.589649	GBE_HC1221	Coxarthrosis [arthrosis of hip] (time-to-event)	osteoarthritis, hip	EFO_1000786		European:40|African:20|East Asian:20|South Asian:20
PGS000969	0.000658594	0.00645254	0.918704	GBE_INI20015	Sitting height	sitting height measurement	EFO_0011011		European:40|African:20|East Asian:20|South Asian:20
PGS000972	0.00425916	0.00643701	0.50819	GBE_BIN10030500	Microalbumin [> 40 mg/L]	urinary microalbumin measurement	EFO_0010967		European:40|African:20|East Asian:20|South Asian:20
PGS000978	-0.00283857	0.00645945	0.660344	GBE_INI1438	Bread intake	carbohydrate intake measurement	EFO_0010811		European:40|African:20|East Asian:20|South Asian:20
PGS000980	0.00642312	0.00645173	0.319472	GBE_BIN_FC40002267	Use of sun / ultraviolet protection (always)	sun exposure measurement	EFO_0010729		European:40|African:20|East Asian:20|South Asian:20
PGS000982	-0.00736852	0.00645971	0.254011	GBE_BIN_FC10002267	Use of sun / ultraviolet protection (never / rarely)	sun exposure measurement	EFO_0010729		European:40|African:20|East Asian:20|South Asian:20
PGS000984	-0.00243621	0.00644823	0.705575	GBE_INI2237	Frequency of playing computer games	lifestyle measurement	EFO_0010724		European:40|African:20|East Asian:20|South Asian:20
PGS000987	-0.00251337	0.00644217	0.696434	GBE_INI30260	Mean reticulocyte volume	mean reticulocyte volume	EFO_0010701		European:40|African:20|East Asian:20|South Asian:20
PGS000988	0.00831572	0.00644051	0.196661	GBE_INI30290	High light scatter reticulocyte percentage	reticulocyte measurement	EFO_0010700		European:40|African:20|East Asian:20|South Asian:20
PGS000989	0.00945603	0.00644569	0.142381	GBE_INI30240	Reticulocyte %	reticulocyte measurement	EFO_0010700		European:40|African:20|East Asian:20|South Asian:20
PGS000990	0.00279766	0.00645643	0.664791	GBE_HC878	Retinal detachments and breaks (time-to-event)	retinal break|retinal detachment	EFO_0010698|EFO_0005773		European:40|African:20|East Asian:20|South Asian:20
PGS000991	0.00336448	0.00644389	0.601592	GBE_BIN_FC4006144	Never eat sugar	sugar consumption measurement	EFO_0010158		European:40|African:20|East Asian:20|South Asian:20
PGS000993	0.0244301	0.00644941	0.000152272	GBE_QT_FC1001329	Oily fish consumption	fish consumption measurement	EFO_0010139		European:40|African:20|East Asian:20|South Asian:20
PGS000994	0.00132312	0.00644457	0.837333	GBE_INI1488	Tea intake	tea consumption measurement	EFO_0010091		European:40|African:20|East Asian:20|South Asian:20
PGS000995	0.00226534	0.00644498	0.725224	GBE_BIN_FC6006149	Dentures	dentures	EFO_0010078		European:40|African:20|East Asian:20|South Asian:20
PGS000996	-0.00379359	0.00644048	0.555852	GBE_HC262	Diverticular disease/diverticulitis	diverticular disease|diverticulitis	EFO_0009959|EFO_1001460		European:40|African:20|East Asian:20|South Asian:20
PGS000997	-0.00235324	0.006444	0.714978	GBE_HC1106	Diverticular disease of intestine (time-to-event)	diverticular disease	EFO_0009959		European:40|African:20|East Asian:20|South Asian:20
PGS000998	0.00781223	0.00644412	0.225408	GBE_QT_FC1001697	Comparative body height at age 10	comparative body size at age 10, self-reported	EFO_0009819		European:40|African:20|East Asian:20|South Asian:20
PGS000999	0.0220812	0.00644559	0.000614077	GBE_QT_FC1001687	Comparative body size at age 10	comparative body size at age 10, self-reported	EFO_0009819		European:40|African:20|East Asian:20|South Asian:20
PGS001000	-0.0158077	0.00646163	0.0144365	GBE_QT_FC1001190	Nap during day	nap during day, self-reported	EFO_0009818		European:40|African:20|East Asian:20|South Asian:20
PGS001001	0.00339585	0.00644112	0.598049	GBE_QT_FC1001170	Getting up in morning	ease of getting up in the morning, self-reported	EFO_0009817		European:40|African:20|East Asian:20|South Asian:20
PGS001002	0.013511	0.00643891	0.0358864	GBE_INI23102	Whole body water mass	whole body water mass	EFO_0009805		European:40|African:20|East Asian:20|South Asian:20
PGS001003	0.009429	0.00643728	0.143003	GBE_INI137	Number of medications taken	number of treatments or medications taken, self-reported	EFO_0009803		European:40|African:20|East Asian:20|South Asian:20
PGS001004	-0.00295879	0.00645224	0.646549	GBE_INI135	Number of non-cancer illnesses	number of non-cancer illnesses, self-reported	EFO_0009801		European:40|African:20|East Asian:20|South Asian:20
PGS001005	-0.00673528	0.00647028	0.297907	GBE_INI134	Number of self reported cancers	number of cancers, self-reported	EFO_0009800		European:40|African:20|East Asian:20|South Asian:20
PGS001006	0.000965591	0.00644451	0.880899	GBE_BIN_FC1002306	Weight change compared with 1 year ago	self-reported trait|body weight	EFO_0009799|EFO_0004338		European:40|African:20|East Asian:20|South Asian:20
PGS001007	0.0173084	0.00644255	0.00722408	GBE_INI2139	Age at first sexual intercourse	age at first sexual intercourse measurement	EFO_0009749		European:40|African:20|East Asian:20|South Asian:20
PGS001008	0.0147616	0.00644716	0.0220522	GBE_QT_FC1002178	Overall health rating	health satisfaction measurement	EFO_0009724		European:40|African:20|East Asian:20|South Asian:20
PGS001009	0.00132485	0.00643656	0.836924	GBE_INI3064	PEF	peak expiratory flow	EFO_0009718		European:40|African:20|East Asian:20|South Asian:20
PGS001010	0.000366479	0.00644164	0.954632	GBE_INI1003064	PEF pred. ratio	peak expiratory flow	EFO_0009718		European:40|African:20|East Asian:20|South Asian:20
PGS001012	-0.00910279	0.00643466	0.157185	GBE_QT_FC1002296	Number of falls in the last year	fall	EFO_0009631		European:40|African:20|East Asian:20|South Asian:20
PGS001016	-0.0207001	0.00644983	0.00133193	GBE_BIN1950	Sensitivity / hurt feelings	feeling emotionally hurt measurement	EFO_0009599		European:40|African:20|East Asian:20|South Asian:20
PGS001017	-0.0295241	0.00644287	4.62e-06	GBE_BIN2010	Suffer from 'nerves'	feeling nervous measurement	EFO_0009597		European:40|African:20|East Asian:20|South Asian:20
PGS001018	0.00585992	0.00644551	0.363282	GBE_BIN_FC10006160	Attending social / leisure activities (attend any of the followings in once a week or more often: sports club, gym, pub, social club, religious group, adult edication class, or other group activity)	social interaction measurement	EFO_0009592		European:40|African:20|East Asian:20|South Asian:20
PGS001019	0.00969565	0.00645432	0.13306	GBE_BIN_FC20006160	Attending social / leisure activities (regular attendance at a gym or sports club)	social interaction measurement	EFO_0009592		European:40|African:20|East Asian:20|South Asian:20
PGS001020	-0.00390365	0.00644139	0.544504	GBE_BIN_FC50006160	Attending social / leisure activities (regular attendance at an adult education class)	social interaction measurement	EFO_0009592		European:40|African:20|East Asian:20|South Asian:20
PGS001021	-0.0170879	0.00644822	0.00805426	GBE_BIN1980	Feelings of worry or anxiety	worry measurement|anxiety measurement	EFO_0009589|EFO_0009863		European:40|African:20|East Asian:20|South Asian:20
PGS001022	0.00376917	0.00644868	0.558898	GBE_BIN2000	Worry too long after an embarrassing experience	worry measurement	EFO_0009589		European:40|African:20|East Asian:20|South Asian:20
PGS001024	-0.00746384	0.00643961	0.246447	GBE_HC61	Hemorrhoid	hemorrhoid	EFO_0009552		European:40|African:20|East Asian:20|South Asian:20
PGS001026	-0.00564279	0.00645253	0.381851	GBE_HC83	Forearm or wrist fracture	upper extremity fracture	EFO_0009514		European:40|African:20|East Asian:20|South Asian:20
PGS001027	-0.00228056	0.00644414	0.723419	GBE_HC1228	Internal derangement of knee (time-to-event)	knee injury	EFO_0009507		European:40|African:20|East Asian:20|South Asian:20
PGS001031	0.00146182	0.00645967	0.820971	GBE_HC1261	Fibroblastic disorders (time-to-event)	fibroblastic disorder	EFO_0009432		European:40|African:20|East Asian:20|South Asian:20
PGS001032	-0.00260887	0.00644131	0.685466	GBE_HC31	Uterine fibroids	uterine fibroid	EFO_0000731		European:40|African:20|East Asian:20|South Asian:20
PGS001034	-0.0149743	0.00643774	0.0200263	GBE_QT_FC10001478	Salt added to food	diet measurement	EFO_0008111		European:40|African:20|East Asian:20|South Asian:20
PGS001037	-0.00804659	0.00644564	0.211905	GBE_INI78	Heel bone mineral density (BMD) T-score, automated	heel bone mineral density	EFO_0009270		European:40|African:20|East Asian:20|South Asian:20
PGS001038	-0.00477318	0.00643822	0.458469	GBE_INI4106	Left heel bone mineral density (BMD) T-score, automated	heel bone mineral density	EFO_0009270		European:40|African:20|East Asian:20|South Asian:20
PGS001039	-0.00230531	0.00643937	0.720345	GBE_INI4125	Right heel bone mineral density (BMD) T-score, automated	heel bone mineral density	EFO_0009270		European:40|African:20|East Asian:20|South Asian:20
PGS001040	-0.0081924	0.00644364	0.203602	GBE_cancer1060	Non melanoma skin cancer	non-melanoma skin carcinoma	EFO_0009260		European:50|African:16.7|East Asian:16.7|South Asian:16.7
PGS001041	-0.00878176	0.00644931	0.173319	GBE_cancer1003	Skin cancer	skin carcinoma	EFO_0009259		European:40|African:20|East Asian:20|South Asian:20
PGS001042	0.00244251	0.00646214	0.705455	GBE_HC645	Thyrotoxicosis [hyperthyroidism] (time-to-event)	Thyrotoxicosis	EFO_0009190		European:40|African:20|East Asian:20|South Asian:20
PGS001043	0.0027325	0.00646531	0.672561	GBE_HC55	Hyperthyroidism, thyrotoxicosis	hyperthyroidism|Thyrotoxicosis	EFO_0009189|EFO_0009190		European:40|African:20|East Asian:20|South Asian:20
PGS001044	0.00827267	0.00644712	0.199449	GBE_BIN_FC2006179	Glucosamine intake	vitamin supplement exposure measurement	EFO_0009116		European:40|African:20|East Asian:20|South Asian:20
PGS001046	0.0111497	0.00643905	0.0833628	GBE_BIN_FC40001249	Past tobacco smoking (Smoked at least once)	tobacco smoke exposure measurement	EFO_0009115		European:40|African:20|East Asian:20|South Asian:20
PGS001047	0.0080897	0.00645827	0.21036	GBE_BIN_FC20001249	Past tobacco smoking (Smoked occasionally)	tobacco smoke exposure measurement	EFO_0009115		European:40|African:20|East Asian:20|South Asian:20
PGS001048	-0.00508585	0.00644668	0.430173	GBE_HC1576	NSTEMI (algorithmically-defined)	Non-ST Elevation Myocardial Infarction	EFO_0008586		European:40|African:20|East Asian:20|South Asian:20
PGS001049	-0.00373788	0.00644796	0.562123	GBE_BIN2040	Risk taking behaviour	risk-taking behaviour	EFO_0008579		European:40|African:20|East Asian:20|South Asian:20
PGS001050	-0.00215776	0.0064394	0.737562	GBE_HC1098	Diaphragmatic hernia (time-to-event)	diaphragmatic hernia	EFO_0008561		European:40|African:20|East Asian:20|South Asian:20
PGS001052	-0.00529676	0.00645141	0.411641	GBE_INI1050	Time spend outdoors in summer	time spent outdoors measurement	EFO_0600081		European:40|African:20|East Asian:20|South Asian:20
PGS001053	-0.00111107	0.0064457	0.863145	GBE_INI1060	Time spend outdoors in winter	time spent outdoors measurement	EFO_0600081		European:40|African:20|East Asian:20|South Asian:20
PGS001054	0.0012966	0.00645817	0.840881	GBE_BIN1210	Snoring	snoring measurement	EFO_0008341		European:40|African:20|East Asian:20|South Asian:20
PGS001055	-0.00225331	0.00644141	0.72648	GBE_QT_FC1001180	Chronotype (morning/evening person)	chronotype measurement	EFO_0008328		European:40|African:20|East Asian:20|South Asian:20
PGS001056	-0.00396872	0.0064379	0.537597	GBE_QT_FC1001369	Beef intake	diet measurement	EFO_0008111		European:40|African:20|East Asian:20|South Asian:20
PGS001057	0.018943	0.00643647	0.00325295	GBE_INI1458	Cereal consumption	diet measurement	EFO_0008111		European:40|African:20|East Asian:20|South Asian:20
PGS001058	0.00381954	0.00646728	0.554798	GBE_BIN_FC20001468	Cereal consumption (biscuit cereal)	diet measurement	EFO_0008111		European:40|African:20|East Asian:20|South Asian:20
PGS001059	-0.0132437	0.00647938	0.0409665	GBE_BIN_FC50001468	Cereal consumption (other)	diet measurement	EFO_0008111		European:40|African:20|East Asian:20|South Asian:20
PGS001060	0.0117374	0.00644201	0.0684668	GBE_QT_FC1001408	Cheese intake	diet measurement	EFO_0008111		European:40|African:20|East Asian:20|South Asian:20
PGS001061	0.00403704	0.00644207	0.530883	GBE_INI1289	Cooked vegetable consumption	diet measurement	EFO_0008111		European:40|African:20|East Asian:20|South Asian:20
PGS001062	0.0189241	0.00644615	0.00333088	GBE_INI1309	Fresh fruit intake	diet measurement	EFO_0008111		European:40|African:20|East Asian:20|South Asian:20
PGS001063	-0.00516421	0.00644337	0.422863	GBE_BIN_FC10001538	Major dietary changes in the last 5 years due to illness	diet measurement	EFO_0008111		European:40|African:20|East Asian:20|South Asian:20
PGS001064	0.00236908	0.00644075	0.713006	GBE_BIN_FC30001418	Milk consumption (skimmed)	diet measurement	EFO_0008111		European:40|African:20|East Asian:20|South Asian:20
PGS001066	0.00397848	0.00644391	0.536976	GBE_QT_FC1001359	Poultry intake	diet measurement	EFO_0008111		European:40|African:20|East Asian:20|South Asian:20
PGS001067	-0.0159792	0.00644476	0.0131668	GBE_QT_FC1001349	Processed meat intake	diet measurement	EFO_0008111		European:40|African:20|East Asian:20|South Asian:20
PGS001068	-0.00151796	0.00643634	0.813557	GBE_INI1548	Variation in diet	diet measurement	EFO_0008111		European:40|African:20|East Asian:20|South Asian:20
PGS001069	0.0164777	0.00644267	0.0105464	GBE_INI1528	Water intake	diet measurement	EFO_0008111		European:40|African:20|East Asian:20|South Asian:20
PGS001070	0.0067278	0.00644571	0.296605	GBE_INI25003	Volume of ventricular cerebrospinal fluid (normalised for head size)	cerebrospinal fluid volume measurement	EFO_0008080		European:40|African:20|East Asian:20|South Asian:20
PGS001071	0.00504638	0.00645477	0.434336	GBE_BIN_FC30001757	Facial aging, looking 'about your age'	skin aging measurement	EFO_0008006		European:40|African:20|East Asian:20|South Asian:20
PGS001073	-0.0126301	0.00644014	0.049872	GBE_INI874	Duration of walks	physical activity measurement	EFO_0008002		European:40|African:20|East Asian:20|South Asian:20
PGS001074	0.0140005	0.00644312	0.0297944	GBE_BIN_FC30006164	Types of physical activity in last 4 weeks (other exercises)	physical activity measurement	EFO_0008002		European:40|African:20|East Asian:20|South Asian:20
PGS001075	0.0102329	0.0064659	0.113527	GBE_INI924	Usual walking pace	physical activity measurement	EFO_0008002		European:40|African:20|East Asian:20|South Asian:20
PGS001076	-0.000138719	0.00644488	0.982828	GBE_INI30210	Eosinophill %	eosinophil percentage of leukocytes	EFO_0007991		European:40|African:20|East Asian:20|South Asian:20
PGS001077	0.00146455	0.00649862	0.821698	GBE_INI30200	Neutrophill %	neutrophil percentage of leukocytes	EFO_0007990		European:40|African:20|East Asian:20|South Asian:20
PGS001078	-0.000731917	0.00646993	0.909932	GBE_INI30190	Monocyte %	monocyte percentage of leukocytes	EFO_0007989		European:40|African:20|East Asian:20|South Asian:20
PGS001079	0.00271809	0.00644629	0.673283	GBE_INI30110	Platelet distribution width	platelet component distribution width	EFO_0007984		European:40|African:20|East Asian:20|South Asian:20
PGS001080	-0.0129924	0.00644793	0.0439195	GBE_QT_FC1002080	Freq. of tiredness / lethargy in last 2 weeks	tiredness measurement	EFO_0007946		European:40|African:20|East Asian:20|South Asian:20
PGS001082	-0.00272342	0.00644534	0.672634	GBE_INI23028	MC VP1 antigen for Merkel Cell Polyomavirus	blood protein measurement	EFO_0007937		European:40|African:20|East Asian:20|South Asian:20
PGS001085	0.0096295	0.00644267	0.135021	GBE_BIN_FC10001628	Increased alcohol consumption, versus 10 years ago	alcohol consumption measurement|longitudinal alcohol consumption measurement	EFO_0007878|EFO_0007645		European:40|African:20|East Asian:20|South Asian:20
PGS001086	0.00520217	0.00645313	0.420166	GBE_BIN100580	Alcohol consumption	alcohol consumption measurement	EFO_0007878		European:40|African:20|East Asian:20|South Asian:20
PGS001087	0.0143855	0.00644785	0.0256869	GBE_QT_FC1001558	Alcohol intake frequency	alcohol consumption measurement	EFO_0007878		European:40|African:20|East Asian:20|South Asian:20
PGS001088	0.0058074	0.0064399	0.367181	GBE_INI1588	Average weekly alcohol consumption (beer and cider)	alcohol consumption measurement	EFO_0007878		European:40|African:20|East Asian:20|South Asian:20
PGS001090	0.00528143	0.00644312	0.412394	GBE_BIN_FC40020489	Often felt loved as a child	wellbeing measurement	EFO_0007869		European:40|African:20|East Asian:20|South Asian:20
PGS001091	-0.00726074	0.00644032	0.25959	GBE_BIN2020	Loneliness	loneliness measurement	EFO_0007865		European:40|African:20|East Asian:20|South Asian:20
PGS001092	0.000769439	0.00644016	0.9049	GBE_BIN_FC5001747	Hair colour, black	hair colour measurement	EFO_0007822		European:40|African:20|East Asian:20|South Asian:20
PGS001093	0.00179146	0.00644176	0.780937	GBE_BIN_FC1001747	Hair colour, blonde	hair colour measurement	EFO_0007822		European:66.7|South Asian:33.3
PGS001094	0.00158338	0.00644328	0.805884	GBE_BIN_FC7001747	Hair colour, brown	hair colour measurement	EFO_0007822		European:40|African:20|East Asian:20|South Asian:20
PGS001095	0.00393562	0.00643635	0.540896	GBE_BIN_FC4001747	Hair colour, dark brown	hair colour measurement	EFO_0007822		European:40|African:20|East Asian:20|South Asian:20
PGS001096	-0.00568597	0.00643905	0.377221	GBE_BIN_FC3001747	Hair colour, light brown	hair colour measurement	EFO_0007822		European:40|African:20|East Asian:20|South Asian:20
PGS001098	0.00282988	0.00644562	0.660638	GBE_BIN_FC2001747	Hair colour, red	hair colour measurement	EFO_0007822		European:66.7|African:33.3
PGS001099	-0.00924473	0.00644102	0.151217	GBE_INI5085	Spherical power (left eye)	refractive error measurement	EFO_0007814		European:40|African:20|East Asian:20|South Asian:20
PGS001100	-0.00846233	0.00643887	0.188772	GBE_INI5084	Spherical power (right eye)	refractive error measurement	EFO_0007814		European:40|African:20|East Asian:20|South Asian:20
PGS001101	-0.0101248	0.00645278	0.116648	GBE_INI23099	Body fat percentage	body fat percentage	EFO_0007800		European:40|African:20|East Asian:20|South Asian:20
PGS001102	-0.00678481	0.00645813	0.29346	GBE_INI23123	Body fat percentage (left arm)	body fat percentage	EFO_0007800		European:40|African:20|East Asian:20|South Asian:20
PGS001103	-0.00837433	0.00645082	0.194238	GBE_INI23115	Body fat percentage (left leg)	body fat percentage	EFO_0007800		European:40|African:20|East Asian:20|South Asian:20
PGS001104	-0.0068342	0.0064457	0.289032	GBE_INI23111	Body fat percentage (right leg)	body fat percentage	EFO_0007800		European:40|African:20|East Asian:20|South Asian:20
PGS001105	-0.00862432	0.00644766	0.181043	GBE_INI23127	Body fat percentage (trunk fat)	body fat percentage	EFO_0007800		European:40|African:20|East Asian:20|South Asian:20
PGS001106	-0.0046998	0.00645844	0.466804	GBE_INI23119	Percentage of right arm fat	body fat percentage	EFO_0007800		European:40|African:20|East Asian:20|South Asian:20
PGS001107	-0.00326774	0.0064624	0.613104	GBE_BIN30030510	UACR [> 30 mg/g]	urinary albumin to creatinine ratio	EFO_0007778		European:40|African:20|East Asian:20|South Asian:20
PGS001108	0.0119742	0.0064392	0.0629581	GBE_INI23105	Basal metabolic rate	base metabolic rate measurement	EFO_0007777		European:40|African:20|East Asian:20|South Asian:20
PGS001109	0.00492076	0.00644202	0.444962	GBE_HC1021	Vasomotor and allergic rhinitis (time-to-event)	vasomotor rhinitis|allergic rhinitis	EFO_0007533|EFO_0005854		European:40|African:20|East Asian:20|South Asian:20
PGS001112	-2.59e-05	0.00643997	0.996789	GBE_BIN_FC1006154	Aspirin	aspirin use measurement	EFO_0007013		European:40|African:20|East Asian:20|South Asian:20
PGS001113	-0.00214591	0.00644533	0.739182	GBE_BIN_FC7006154	Aspirin use self-reported	aspirin use measurement	EFO_0007013		European:40|African:20|East Asian:20|South Asian:20
PGS001114	-0.00435441	0.00645387	0.499875	GBE_BIN_FC8006154	Ibuprofen use self-reported	NSAID use measurement|self-reported trait	EFO_0007012|EFO_0009799		European:40|African:20|East Asian:20|South Asian:20
PGS001115	-0.000876355	0.00644614	0.891862	GBE_BIN_FC9006154	Paracetamol use self-reported	NSAID use measurement|self-reported trait	EFO_0007012|EFO_0009799		European:40|African:20|East Asian:20|South Asian:20
PGS001116	-0.00419393	0.00644814	0.515434	GBE_BIN_FC2006154	Ibuprofen (e.g. Nurofen)	NSAID use measurement	EFO_0007012		European:40|African:20|East Asian:20|South Asian:20
PGS001118	-0.0101609	0.00643729	0.114477	GBE_BIN_FC10002492	Taking other prescription medications	drug use measurement	EFO_0007010		European:40|African:20|East Asian:20|South Asian:20
PGS001119	0.0081202	0.00644673	0.207832	GBE_INI46	Left hand grip strength	grip strength measurement	EFO_0006941		European:40|African:20|East Asian:20|South Asian:20
PGS001120	0.011589	0.00644356	0.0721038	GBE_INI47	Right hand grip strength	grip strength measurement	EFO_0006941		European:40|African:20|East Asian:20|South Asian:20
PGS001124	0.0190659	0.00644888	0.00311489	GBE_BIN_FC30001508	Coffee consumption (ground coffee)	coffee consumption measurement	EFO_0006781		European:40|African:20|East Asian:20|South Asian:20
PGS001125	-0.00100821	0.00644437	0.875681	GBE_BIN_FC20001508	Coffee consumption (instant coffee)	coffee consumption measurement	EFO_0006781		European:40|African:20|East Asian:20|South Asian:20
PGS001126	0.0107288	0.00644262	0.0958686	GBE_INI1498	Coffee intake	coffee consumption measurement	EFO_0006781		European:40|African:20|East Asian:20|South Asian:20
PGS001127	0.00739623	0.00643882	0.250695	GBE_BIN_FC10020116	Never Smoker	smoking status measurement	EFO_0006527		European:40|African:20|East Asian:20|South Asian:20
PGS001128	-0.00577758	0.00643725	0.369449	GBE_BIN_FC20020116	Previous Smoker	smoking status measurement	EFO_0006527		European:40|African:20|East Asian:20|South Asian:20
PGS001129	0.00935949	0.00645153	0.146866	GBE_BIN_FC30022506	Smoking status (ever vs never smokers)	smoking status measurement	EFO_0006527		European:40|African:20|East Asian:20|South Asian:20
PGS001130	-0.00931157	0.00644398	0.14847	GBE_INI2887	Number of cigarettes previously smoked per day	cigarettes per day measurement	EFO_0006525		European:40|African:20|East Asian:20|South Asian:20
PGS001131	-0.00207584	0.00645302	0.747694	GBE_HC530	Zoster [herpes zoster] (time-to-event)	Herpes Zoster	EFO_0006510		European:40|African:20|East Asian:20|South Asian:20
PGS001132	-0.000349689	0.00643889	0.956689	GBE_FH1113	Family history of chronic bronchitis/emphysema	family history	EFO_0000493		European:40|African:20|East Asian:20|South Asian:20
PGS001133	-3.74e-05	0.00644123	0.99537	GBE_INI4079	Diastolic BP (AR)	diastolic blood pressure	EFO_0006336		European:40|African:20|East Asian:20|South Asian:20
PGS001134	0.00462614	0.00644241	0.472717	GBE_INI4080	Systolic BP (AR)	systolic blood pressure	EFO_0006335		European:40|African:20|East Asian:20|South Asian:20
PGS001135	0.00691937	0.00644366	0.282912	GBE_HC78	Arthritis (nos)	arthritis	EFO_0005856		European:40|African:20|East Asian:20|South Asian:20
PGS001137	0.00295422	0.00645324	0.647108	GBE_HC302	Retinal detachment	retinal detachment	EFO_0005773		European:40|African:20|East Asian:20|South Asian:20
PGS001138	0.00626717	0.00647551	0.333141	GBE_BIN10030820	Rheumatoid factor [> 16 IU/mL]	rheumatoid factor measurement	EFO_0005767		European:40|African:20|East Asian:20|South Asian:20
PGS001140	0.00162351	0.00644005	0.80097	GBE_HC1190	Seborrheic keratosis (time-to-event)	seborrheic keratosis	EFO_0005584		European:40|African:20|East Asian:20|South Asian:20
PGS001141	-0.0023226	0.00645375	0.718938	GBE_BIN_FC10001757	Facial ageing (looking younger than you are)	skin aging	EFO_0005422		European:40|African:20|East Asian:20|South Asian:20
PGS001142	-0.0065169	0.00645279	0.312537	GBE_INI25829	Volume of grey matter in Intracalcarine Cortex (R)	grey matter volume measurement	EFO_0005420		European:40|African:20|East Asian:20|South Asian:20
PGS001143	0.00158355	0.00644124	0.805804	GBE_INI25867	Volume of grey matter in Parietal Operculum Cortex (R)	grey matter volume measurement	EFO_0005420		European:40|African:20|East Asian:20|South Asian:20
PGS001144	0.00147472	0.00644984	0.819147	GBE_INI23124	Arm fat mass (L)	fat body mass	EFO_0005409		European:40|African:20|East Asian:20|South Asian:20
PGS001145	0.00290138	0.0064507	0.652875	GBE_INI23120	Arm fat mass (R)	fat body mass	EFO_0005409		European:40|African:20|East Asian:20|South Asian:20
PGS001146	0.0123998	0.00644574	0.054401	GBE_INI23121	Arm fat-free mass (R)	fat body mass	EFO_0005409		European:40|African:20|East Asian:20|South Asian:20
PGS001147	0.00250413	0.0064488	0.69779	GBE_INI23112	Leg fat mass (R)	fat body mass	EFO_0005409		European:40|African:20|East Asian:20|South Asian:20
PGS001148	-0.000815107	0.00645343	0.899491	GBE_INI23128	Trunk fat mass	fat body mass	EFO_0005409		European:40|African:20|East Asian:20|South Asian:20
PGS001149	0.000122342	0.00645503	0.984879	GBE_INI23100	Whole body fat mass	fat body mass	EFO_0005409		European:40|African:20|East Asian:20|South Asian:20
PGS001150	0.00669686	0.00644071	0.298457	GBE_INI1160	Sleep duration	sleep duration	EFO_0005271		European:40|African:20|East Asian:20|South Asian:20
PGS001152	-0.000105992	0.00646105	0.986912	GBE_INI30070	Red blood cell distribution width	red blood cell distribution width	EFO_0005192		European:40|African:20|East Asian:20|South Asian:20
PGS001154	-0.00404223	0.00644439	0.530503	GBE_INI23110	Impedance (left arm)	body composition measurement	EFO_0005106		European:40|African:20|East Asian:20|South Asian:20
PGS001155	-0.00414134	0.00644089	0.520246	GBE_INI23108	Impedance (left leg)	body composition measurement	EFO_0005106		European:40|African:20|East Asian:20|South Asian:20
PGS001156	-0.00424836	0.00644243	0.509623	GBE_INI23109	Impedance (right arm)	body composition measurement	EFO_0005106		European:40|African:20|East Asian:20|South Asian:20
PGS001157	-0.00309878	0.00643872	0.630327	GBE_INI23107	Impedance (right leg)	body composition measurement	EFO_0005106		European:40|African:20|East Asian:20|South Asian:20
PGS001158	0.00936086	0.00643828	0.145977	GBE_INI23118	Left leg mass (predicted)	body composition measurement	EFO_0005106		European:40|African:20|East Asian:20|South Asian:20
PGS001159	0.00867041	0.0064377	0.178052	GBE_INI23114	Right leg mass (predicted)	body composition measurement	EFO_0005106		European:40|African:20|East Asian:20|South Asian:20
PGS001160	0.0147243	0.00643785	0.0221959	GBE_INI23130	Trunk mass (predicted)	body composition measurement	EFO_0005106		European:40|African:20|East Asian:20|South Asian:20
PGS001161	-0.00286979	0.00644422	0.656086	GBE_INI23106	Whole body impedance	body composition measurement	EFO_0005106		European:40|African:20|East Asian:20|South Asian:20
PGS001162	0.00465331	0.00644521	0.470314	GBE_INI49	Hip circumference	hip circumference	EFO_0005093		European:40|African:20|East Asian:20|South Asian:20
PGS001163	-0.00308808	0.00644867	0.632035	GBE_INI30130	Monocyte count	monocyte count	EFO_0005091		European:40|African:20|East Asian:20|South Asian:20
PGS001165	0.010792	0.00644293	0.0939449	GBE_INI23125	Arm fat free mass (L)	lean body mass	EFO_0004995		European:40|African:20|East Asian:20|South Asian:20
PGS001166	0.00952212	0.00643857	0.139176	GBE_INI23117	Leg fat free mass (L)	lean body mass	EFO_0004995		European:40|African:20|East Asian:20|South Asian:20
PGS001167	0.0084808	0.00643755	0.187719	GBE_INI23113	Leg fat-free mass (R)	lean body mass	EFO_0004995		European:40|African:20|East Asian:20|South Asian:20
PGS001168	0.0148619	0.0064382	0.0209862	GBE_INI23129	Trunk fat free mass	lean body mass	EFO_0004995		European:40|African:20|East Asian:20|South Asian:20
PGS001169	0.0131462	0.00643881	0.0411906	GBE_INI23101	Whole body fat free mass	lean body mass	EFO_0004995		European:40|African:20|East Asian:20|South Asian:20
PGS001172	-0.00377658	0.00644518	0.557912	GBE_INI30150	Eosinophill count	eosinophil count	EFO_0004842		European:40|African:20|East Asian:20|South Asian:20
PGS001173	-0.0165702	0.00645025	0.0102077	GBE_INI30140	Neutrophill count	neutrophil count	EFO_0004833		European:40|African:20|East Asian:20|South Asian:20
PGS001174	0.000918445	0.00644801	0.886735	GBE_HC1125	Cholelithiasis (time-to-event)	cholelithiasis	EFO_0004799		European:40|African:20|East Asian:20|South Asian:20
PGS001180	0.000362389	0.00644164	0.955137	GBE_INI1003063	Lung function (FEV1/FVC)	FEV/FEC ratio	EFO_0004713		European:40|African:20|East Asian:20|South Asian:20
PGS001181	-0.00330911	0.00644397	0.607592	GBE_HC643	Other hypothyroidism (time-to-event)	hypothyroidism	EFO_0004705		European:40|African:20|East Asian:20|South Asian:20
PGS001182	0.00579051	0.00644279	0.36879	GBE_BIN10030800	Estradiol [> 212 pmol/L]	estradiol measurement	EFO_0004697		European:40|African:20|East Asian:20|South Asian:20
PGS001185	0.00474079	0.00643391	0.461225	GBE_INI5255	Intra-ocular pressure, Goldmann-correlated ®	intraocular pressure measurement	EFO_0004695		European:40|African:20|East Asian:20|South Asian:20
PGS001192	-0.0050364	0.00643648	0.433942	GBE_HC1222	Gonarthrosis [arthrosis of knee] (time-to-event)	osteoarthritis, knee	EFO_0004616		European:40|African:20|East Asian:20|South Asian:20
PGS001199	-0.00911709	0.00645002	0.157523	GBE_INI30120	Lymphocyte count	lymphocyte count	EFO_0004587		European:40|African:20|East Asian:20|South Asian:20
PGS001200	0.00360584	0.00643963	0.575522	GBE_INI30100	Mean platelet volume	mean platelet volume	EFO_0004584		European:40|African:20|East Asian:20|South Asian:20
PGS001218	0.00838132	0.00646601	0.194915	GBE_INI30060	Mean corpuscular haemoglobin concentration	mean corpuscular hemoglobin concentration	EFO_0004528		European:40|African:20|East Asian:20|South Asian:20
PGS001219	-0.00854905	0.00648404	0.187357	GBE_INI30050	Mean corpuscular hemoglobin	mean corpuscular hemoglobin	EFO_0004527		European:40|African:20|East Asian:20|South Asian:20
PGS001220	-0.00665505	0.0064846	0.304768	GBE_INI30040	Mean corpuscular volume	mean corpuscular volume	EFO_0004526		European:40|African:20|East Asian:20|South Asian:20
PGS001225	-0.00778274	0.00643907	0.2268	GBE_INI30030	Percentage of hematocrit	hematocrit	EFO_0004348		European:40|African:20|East Asian:20|South Asian:20
PGS001226	0.00917857	0.00643995	0.154097	GBE_INI20022	Birth weight	birth weight	EFO_0004344		European:40|African:20|East Asian:20|South Asian:20
PGS001227	0.00247113	0.00644662	0.701485	GBE_INI48	Waist circumference	waist circumference	EFO_0004342		European:40|African:20|East Asian:20|South Asian:20
PGS001228	-0.00204002	0.00645553	0.751996	GBE_INI21001	Body mass index	body mass index	EFO_0004340		European:40|African:20|East Asian:20|South Asian:20
PGS001229	0.0123048	0.00644821	0.0563704	GBE_INI50	Standing height	body height	EFO_0004339		European:40|African:20|East Asian:20|South Asian:20
PGS001230	0.00800516	0.00644411	0.214159	GBE_INI21002	Body weight	body weight	EFO_0004338		European:40|African:20|East Asian:20|South Asian:20
PGS001232	0.0142443	0.00646369	0.0275525	GBE_INI20016	Fluid intelligence score	intelligence	EFO_0004337		European:40|African:20|East Asian:20|South Asian:20
PGS001233	-0.0014356	0.0064463	0.82377	GBE_INI102	Heart rate (AR)	heart rate	EFO_0004326		European:40|African:20|East Asian:20|South Asian:20
PGS001234	0.0123411	0.00644371	0.0554769	GBE_INI23126	Left arm mass (predicted)	body weights and measures	EFO_0004324		European:40|African:20|East Asian:20|South Asian:20
PGS001235	0.0122037	0.00644365	0.0582482	GBE_INI23122	Right arm mass (predicted)	body weights and measures	EFO_0004324		European:40|African:20|East Asian:20|South Asian:20
PGS001236	0.0174034	0.00646098	0.00707324	GBE_INI3063	Lung function (FEV1)	forced expiratory volume	EFO_0004314		European:40|African:20|East Asian:20|South Asian:20
PGS001237	0.0228423	0.00646172	0.000408538	GBE_INI3062	Lung function (FVC)	vital capacity	EFO_0004312		European:40|African:20|East Asian:20|South Asian:20
PGS001238	-0.0139695	0.00645121	0.0303662	GBE_INI30080	Platelet count	platelet count	EFO_0004309		European:40|African:20|East Asian:20|South Asian:20
PGS001239	-0.0181172	0.00644276	0.00492705	GBE_INI30000	White blood cell count	leukocyte count	EFO_0004308		European:40|African:20|East Asian:20|South Asian:20
PGS001240	-0.00612064	0.00644349	0.342176	GBE_INI30010	Red blood cell count	erythrocyte count	EFO_0004305		European:40|African:20|East Asian:20|South Asian:20
PGS001241	0.00886718	0.00644253	0.168726	GBE_INI3143	Ankle spacing width	anthropometric measurement	EFO_0004302		European:40|African:20|East Asian:20|South Asian:20
PGS001242	0.00451449	0.00645582	0.484377	GBE_INI4100	Ankle spacing width (L)	anthropometric measurement	EFO_0004302		European:40|African:20|East Asian:20|South Asian:20
PGS001243	0.00471132	0.00646366	0.466074	GBE_INI4119	Ankle spacing width (R)	anthropometric measurement	EFO_0004302		European:40|African:20|East Asian:20|South Asian:20
PGS001244	-0.00695565	0.00649981	0.284571	GBE_BIN_FC30001727	Ease of skin tanning (get mildly or occasionally tanned)	suntan	EFO_0004279		European:40|African:20|East Asian:20|South Asian:20
PGS001245	0.0033612	0.00644638	0.602087	GBE_BIN_FC20001727	Ease of skin tanning (get moderately tanned)	suntan	EFO_0004279		European:40|African:20|East Asian:20|South Asian:20
PGS001246	-0.00589472	0.00646178	0.361649	GBE_BIN_FC10001727	Ease of skin tanning (get very tanned)	suntan	EFO_0004279		European:40|African:20|East Asian:20|South Asian:20
PGS001247	0.00275855	0.00646697	0.669704	GBE_BIN_FC40001727	Ease of skin tanning (never tan, only burn)	suntan	EFO_0004279		European:40|African:20|East Asian:20|South Asian:20
PGS001248	0.00263041	0.00644417	0.683142	GBE_HC328	Gout	gout	EFO_0004274		European:40|African:20|East Asian:20|South Asian:20
PGS001249	0.000807563	0.00644323	0.900259	GBE_HC1215	Gout (time-to-event)	gout	EFO_0004274		European:40|African:20|East Asian:20|South Asian:20
PGS001250	-0.00523581	0.0064364	0.415958	GBE_HC1304	Calculus of kidney and ureter (time-to-event)	nephrolithiasis|ureterolithiasis	EFO_0004253|EFO_1001228		European:40|African:20|East Asian:20|South Asian:20
PGS001251	-0.00650351	0.00644032	0.312596	GBE_HC1052	Other interstitial pulmonary diseases (time-to-event)	interstitial lung disease	EFO_0004244		European:40|African:20|East Asian:20|South Asian:20
PGS001252	-0.00259447	0.00646864	0.688362	GBE_BIN_FC3002247	Hearing difficulty and deafness	hearing loss|deafness	EFO_0004238|EFO_0001063		European:40|African:20|East Asian:20|South Asian:20
PGS001253	-0.000989919	0.00647321	0.878458	GBE_BIN_FC1002247	Hearing difficulty	hearing loss	EFO_0004238		European:40|African:20|East Asian:20|South Asian:20
PGS001255	-0.00537106	0.00645186	0.405145	GBE_HC914	Otosclerosis (time-to-event)	otosclerosis	EFO_0004213		European:50|African:25|South Asian:25
PGS001256	0.000921534	0.00644858	0.886367	GBE_HC188	Gallstones	gallstones	EFO_0004210		European:40|African:20|East Asian:20|South Asian:20
PGS001257	-0.00191391	0.00644599	0.766535	GBE_INI1737	Childhood sunburn	sunburn	EFO_0003958		European:40|African:20|East Asian:20|South Asian:20
PGS001258	-0.0047716	0.00645146	0.459541	GBE_HC57	Radius fracture	radius fracture	EFO_0003957		European:40|African:20|East Asian:20|South Asian:20
PGS001259	-0.00953675	0.00645211	0.139399	GBE_HC49	Hayfever/allergic rhinitis	seasonal allergic rhinitis	EFO_0003956		European:40|African:20|East Asian:20|South Asian:20
PGS001260	-0.000785804	0.00644919	0.903022	GBE_HC132	Angina	angina pectoris	EFO_0003913		European:40|African:20|East Asian:20|South Asian:20
PGS001261	0.000507431	0.00644952	0.93729	GBE_HC937	Angina pectoris (time-to-event)	angina pectoris	EFO_0003913		European:40|African:20|East Asian:20|South Asian:20
PGS001262	-0.002638	0.0064485	0.682479	GBE_BIN_FC2006150	Vascular/heart problems diagnosed by doctor Angina	angina pectoris	EFO_0003913		European:40|African:20|East Asian:20|South Asian:20
PGS001263	0.000495574	0.00644188	0.93868	GBE_HC440	Atrial flutter	atrial flutter	EFO_0003911		European:40|African:20|East Asian:20|South Asian:20
PGS001264	0.0061009	0.00643648	0.343209	GBE_HC166	Deep vein thrombosis	deep vein thrombosis	EFO_0003907		European:40|African:20|East Asian:20|South Asian:20
PGS001265	0.00412308	0.00643383	0.52163	GBE_BIN_FC6006152	Deep vein thrombosis (leg)	deep vein thrombosis	EFO_0003907		European:40|African:20|East Asian:20|South Asian:20
PGS001266	0.00560921	0.00643434	0.383348	GBE_BIN_FC1006152	Deep vein thrombosis (diagnosed by doctor)	deep vein thrombosis	EFO_0003907		European:40|African:20|East Asian:20|South Asian:20
PGS001267	0.00453383	0.00665071	0.495431	GBE_HC422	Ankylosing spondylitis	ankylosing spondylitis	EFO_0003898		European:40|African:20|East Asian:20|South Asian:20
PGS001268	0.0048014	0.00665015	0.470302	GBE_HC1242	Ankylosing spondylitis (time-to-event)	ankylosing spondylitis	EFO_0003898		European:40|African:20|East Asian:20|South Asian:20
PGS001270	0.00305402	0.00644487	0.635598	GBE_HC151	Multiple sclerosis	multiple sclerosis	MONDO_0005301		European:50|African:25|South Asian:25
PGS001271	0.0016841	0.00644752	0.79394	GBE_HC810	Multiple sclerosis (time-to-event)	multiple sclerosis	MONDO_0005301		European:50|African:25|South Asian:25
PGS001272	0.00245406	0.00644664	0.70345	GBE_HC1302	Chronic renal failure (time-to-event)	chronic kidney disease	EFO_0003884		European:40|African:20|East Asian:20|South Asian:20
PGS001273	-0.00501404	0.00645078	0.437003	GBE_HC22	Osteoporosis	osteoporosis	EFO_0003882		European:40|African:20|East Asian:20|South Asian:20
PGS001274	-0.00152459	0.006442	0.812919	GBE_HC1268	Osteoporosis without pathological fracture (time-to-event)	osteoporosis	EFO_0003882		European:40|African:20|East Asian:20|South Asian:20
PGS001276	0.00636389	0.00647579	0.325755	GBE_HC881	Retinal disorders in diseases classified elsewhere (time-to-event)	retinopathy	EFO_0003839		European:40|African:20|East Asian:20|South Asian:20
PGS001277	0.00862498	0.0064421	0.180633	GBE_HC203	PE +/- DVT	pulmonary embolism|deep vein thrombosis	EFO_0003827|EFO_0003907		European:40|African:20|East Asian:20|South Asian:20
PGS001278	0.00502142	0.00643681	0.435334	GBE_BIN_FC12006152	previously: Blood clot in the leg (DVT) or lung	pulmonary embolism|deep vein thrombosis	EFO_0003827|EFO_0003907		European:40|African:20|East Asian:20|South Asian:20
PGS001279	0.0074354	0.00644164	0.248401	GBE_BIN_FC8006152	previously: Blood clot in the lung	pulmonary embolism|deep vein thrombosis	EFO_0003827|EFO_0003907		European:40|African:20|East Asian:20|South Asian:20
PGS001281	-0.000705706	0.00644502	0.91281	GBE_HC86	Migraine	migraine disorder	MONDO_0005277		European:40|African:20|East Asian:20|South Asian:20
PGS001282	0.000823192	0.00644188	0.898318	GBE_HC815	Migraine (time-to-event)	migraine disorder	MONDO_0005277		European:40|African:20|East Asian:20|South Asian:20
PGS001283	-0.00233564	0.00645409	0.717441	GBE_INI3761	Allergic disease (hay fever, rhinitis or eczema)	allergic disease	MONDO_0005271		European:40|African:20|East Asian:20|South Asian:20
PGS001284	0.000599505	0.00644723	0.925915	GBE_BIN_FC10006152	Allergic disease (hay fever, allergic rhinitis, or eczema)	allergic disease	MONDO_0005271		European:40|African:20|East Asian:20|South Asian:20
PGS001285	0.000472285	0.0064449	0.941584	GBE_BIN_FC5006152	Allergic disease (hay fever, rhinitis, or eczema) (diagnosed by doctor)	allergic disease	MONDO_0005271		European:40|African:20|East Asian:20|South Asian:20
PGS001286	0.00103234	0.00644033	0.872651	GBE_BIN22126	Allergic disease (hay fever or allergic rhinitis) (diagnosed by doctor)	allergic disease	MONDO_0005271		European:40|African:20|East Asian:20|South Asian:20
PGS001288	0.00184561	0.00644782	0.774699	GBE_HC95	Inflammatory bowel disease	inflammatory bowel disease	EFO_0003767		European:40|African:20|East Asian:20|South Asian:20
PGS001290	0.00364644	0.00644097	0.571309	GBE_HC376	Osteoarthritis	osteoarthritis	MONDO_0005178		European:40|African:20|East Asian:20|South Asian:20
PGS001291	-0.00741558	0.00644068	0.249594	GBE_cancer1044	Prostate cancer	prostate carcinoma	EFO_0001663		European:40|African:20|East Asian:20|South Asian:20
PGS001292	-0.00313671	0.00643909	0.626166	GBE_FH1044	Family history of prostate cancer	family history of prostate cancer	EFO_0600083		European:40|African:20|East Asian:20|South Asian:20
PGS001294	0.0102585	0.0064407	0.111229	GBE_HC649	Non-insulin-dependent diabetes (time-to-event)	type 2 diabetes mellitus	MONDO_0005148		European:40|African:20|East Asian:20|South Asian:20
PGS001295	0.00470402	0.00644975	0.465805	GBE_HC165	Type 2 diabetes	type 2 diabetes mellitus	MONDO_0005148		European:40|African:20|East Asian:20|South Asian:20
PGS001296	-0.00723321	0.00646063	0.262903	GBE_HC648	Insulin-dependent diabetes mellitus (time-to-event)	type 1 diabetes mellitus	MONDO_0005147		European:40|African:20|East Asian:20|South Asian:20
PGS001297	-0.0037061	0.00647795	0.567253	GBE_HC337	Type 1 diabetes	type 1 diabetes mellitus	MONDO_0005147		European:50|African:25|South Asian:25
PGS001298	-0.00526068	0.00644062	0.414053	GBE_HC689	Obesity (time-to-event)	obesity	EFO_0001073		European:40|African:20|East Asian:20|South Asian:20
PGS001299	-0.00860581	0.0064475	0.18197	GBE_cancer1041	Cervical cancer	cervical carcinoma	EFO_0001061		European:40|African:20|East Asian:20|South Asian:20
PGS001301	-0.0090383	0.00644412	0.160759	GBE_HC303	Malabsorption/coeliac disease	celiac disease	EFO_0001060		European:50|African:25|South Asian:25
PGS001302	0.000192796	0.00644417	0.976133	GBE_HC25	Cataract	cataract	MONDO_0005129		European:50|African:16.7|East Asian:16.7|South Asian:16.7
PGS001303	-0.0141628	0.00645917	0.0283417	GBE_HC872	Other cataract (time-to-event)	cataract	MONDO_0005129		European:40|African:20|East Asian:20|South Asian:20
PGS001304	-8.96e-05	0.00644798	0.988912	GBE_cancer1059	Melanoma (malignant)	melanoma	EFO_0000756		European:40|African:20|East Asian:20|South Asian:20
PGS001305	0.00125735	0.00644069	0.845222	GBE_HC608	Vitamin b12 deficiency induced anemia (time-to-event)	vitamin B12 deficiency|anemia	EFO_0000734|MONDO_0002280		European:50|African:25|South Asian:25
PGS001306	-0.000605207	0.00645638	0.925318	GBE_HC201	Ulcerative colitis	ulcerative colitis	EFO_0000729		European:40|African:20|East Asian:20|South Asian:20
PGS001307	-0.00260324	0.00644138	0.68611	GBE_HC1102	Ulcerative colitis (time-to-event)	ulcerative colitis	EFO_0000729		European:40|African:20|East Asian:20|South Asian:20
PGS001308	0.00349536	0.00651432	0.591573	GBE_HC321	Sjogren's syndrome/sicca syndrome	Sjogren syndrome	EFO_0000699		European:40|African:20|East Asian:20|South Asian:20
PGS001309	-0.000168306	0.00644115	0.979154	GBE_HC1212	Other rheumatoid arthritis (time-to-event)	rheumatoid arthritis	EFO_0000685		European:40|African:20|East Asian:20|South Asian:20
PGS001310	-0.000951195	0.00644132	0.882604	GBE_HC430	Rheumatoid arthritis	rheumatoid arthritis	EFO_0000685		European:40|African:20|East Asian:20|South Asian:20
PGS001312	0.00396815	0.00644478	0.538088	GBE_HC38	Psoriasis	psoriasis	EFO_0000676		European:40|African:20|East Asian:20|South Asian:20
PGS001313	0.000381361	0.00644751	0.952834	GBE_HC1159	Psoriasis (time-to-event)	psoriasis	EFO_0000676		European:40|African:20|East Asian:20|South Asian:20
PGS001314	0.00137448	0.0064429	0.831069	GBE_HC938	Acute myocardial infarction (time-to-event)	myocardial infarction	EFO_0000612		European:40|African:20|East Asian:20|South Asian:20
PGS001315	-0.00350188	0.00644067	0.586643	GBE_HC326	Myocardial infarction	myocardial infarction	EFO_0000612		European:40|African:20|East Asian:20|South Asian:20
PGS001316	-0.00459576	0.00644052	0.4755	GBE_HC1574	Myocardial infarction (algorithmically-defined)	myocardial infarction	EFO_0000612		European:40|African:20|East Asian:20|South Asian:20
PGS001317	-0.0129007	0.00644685	0.0453942	GBE_BIN_FC1006150	Vascular/heart problems diagnosed by doctor Heart attack	myocardial infarction	EFO_0000612		European:40|African:20|East Asian:20|South Asian:20
PGS001318	0.0190191	0.00644756	0.00318284	GBE_HC700	Disorders of lipoprotein metabolism and other lipidaemias (time-to-event)	metabolic disease	EFO_0000589		European:40|African:20|East Asian:20|South Asian:20
PGS001320	0.000517214	0.00644322	0.936021	GBE_HC215	Hypertension	hypertension	EFO_0000537		European:40|African:20|East Asian:20|South Asian:20
PGS001321	-0.00628062	0.00645024	0.330213	GBE_BIN_FC2006148	Eye problems/disorders (Glaucoma)	glaucoma	MONDO_0005041		European:40|African:20|East Asian:20|South Asian:20
PGS001322	0.0058413	0.00644526	0.364789	GBE_HC276	Glaucoma	glaucoma	MONDO_0005041		European:40|African:20|East Asian:20|South Asian:20
PGS001323	0.00201353	0.00643854	0.754487	GBE_HC882	Glaucoma (time-to-event)	glaucoma	MONDO_0005041		European:40|African:20|East Asian:20|South Asian:20
PGS001324	0.00172855	0.00644486	0.788543	GBE_FH1065	Family history of high blood pressure	family history	EFO_0000493		European:40|African:20|East Asian:20|South Asian:20
PGS001327	0.0103965	0.00644503	0.106736	GBE_HC221	Diabetes	diabetes mellitus	EFO_0000400		European:40|African:20|East Asian:20|South Asian:20
PGS001328	-0.000776198	0.00644051	0.904074	GBE_FH1220	Family history of diabetes	family history	EFO_0000493		European:40|African:20|East Asian:20|South Asian:20
PGS001329	0.00472828	0.00644055	0.462869	GBE_HC652	Unspecified diabetes mellitus (time-to-event)	diabetes mellitus	EFO_0000400		European:40|African:20|East Asian:20|South Asian:20
PGS001330	-0.0102925	0.00643503	0.109734	GBE_HC1101	Crohn's disease [regional enteritis] (time-to-event)	Crohn's disease	EFO_0000384		European:40|African:20|East Asian:20|South Asian:20
PGS001331	-0.0115106	0.00644338	0.0740438	GBE_HC322	Crohns disease	Crohn's disease	EFO_0000384		European:50|African:25|South Asian:25
PGS001332	-0.00352302	0.00644763	0.584792	GBE_HC442	Chronic obstructive pulmonary disease	chronic obstructive pulmonary disease	EFO_0000341		European:40|African:20|East Asian:20|South Asian:20
PGS001333	-0.00119817	0.00644726	0.85257	GBE_HC1582	Chronic obstructive pulmonary disease (algorithmically-defined)	chronic obstructive pulmonary disease	EFO_0000341		European:40|African:20|East Asian:20|South Asian:20
PGS001334	-0.00841593	0.00644951	0.191941	GBE_HC1035	Other chronic obstructive pulmonary disease (time-to-event)	chronic obstructive pulmonary disease	EFO_0000341		European:40|African:20|East Asian:20|South Asian:20
PGS001335	-0.000910592	0.0064407	0.88757	GBE_BIN_FC4006150	Vascular/heart problems diagnosed by doctor High BP	cardiovascular disease	EFO_0000319		European:40|African:20|East Asian:20|South Asian:20
PGS001336	-0.00569221	0.00644014	0.376778	GBE_cancer1002	Breast cancer	breast carcinoma	EFO_0000305		European:40|African:20|East Asian:20|South Asian:20
PGS001337	-0.00104318	0.00644051	0.87133	GBE_FH1002	Family history of breast cancer	family history of breast cancer	EFO_0005606		European:40|African:20|East Asian:20|South Asian:20
PGS001338	0.000512547	0.006445	0.936615	GBE_HC1322	Hyperplasia of prostate (time-to-event)	benign prostatic hyperplasia	EFO_0000284		European:40|African:20|East Asian:20|South Asian:20
PGS001339	2.37e-05	0.00644387	0.997067	GBE_HC964	Atrial fibrillation and flutter (time-to-event)	atrial fibrillation|atrial flutter	EFO_0000275|EFO_0003911		European:40|African:20|East Asian:20|South Asian:20
PGS001340	-0.000326806	0.00644273	0.959545	GBE_HC281	Atrial fibrillation	atrial fibrillation	EFO_0000275		European:40|African:20|East Asian:20|South Asian:20
PGS001341	0.00315155	0.00643713	0.62443	GBE_HC382	Asthma	asthma	MONDO_0004979		European:40|African:20|East Asian:20|South Asian:20
PGS001343	0.00346753	0.00643624	0.590064	GBE_HC1581	Asthma (algorithmically-defined)	asthma	MONDO_0004979		European:40|African:20|East Asian:20|South Asian:20
PGS001344	0.000106104	0.00644459	0.986864	GBE_BIN_FC4006152	Asthma (diagnosed by doctor)	asthma	MONDO_0004979		European:40|African:20|East Asian:20|South Asian:20
PGS001345	-0.00660187	0.00644107	0.30539	GBE_BIN22127	Asthma (diagnosed by doctor)	asthma	MONDO_0004979		European:40|African:20|East Asian:20|South Asian:20
PGS001346	0.00817363	0.00644223	0.20454	GBE_HC1036	Asthma (time-to-event)	asthma	MONDO_0004979		European:40|African:20|East Asian:20|South Asian:20
PGS001347	-0.00909817	0.00644068	0.157783	GBE_FH1263	Family history of Alzheimer's/dementia	family history of Alzheimer’s disease	EFO_0009268		European:40|African:20|East Asian:20|South Asian:20
PGS001348	-0.00337397	0.00644235	0.60048	GBE_HC1584	Alzheimer's disease (algorithmically-defined)	Alzheimer disease	MONDO_0004975		European:50|African:25|South Asian:25
PGS001349	-0.00602315	0.00645933	0.351101	GBE_HC807	Alzheimer's disease (time-to-event)	Alzheimer disease	MONDO_0004975		European:50|African:25|South Asian:25
PGS001350	-0.00926122	0.00644783	0.150921	MAGICTA_EUR_PGS_FG	Fasting glucose	fasting blood glucose measurement	EFO_0004465	European:100	African:33.3|East Asian:33.3|European:33.3
PGS001351	-0.00210226	0.00644767	0.74439	MAGICTA_EUR_PGS_FI	Fasting insulin	fasting blood insulin measurement	EFO_0004466	European:100	African:33.3|East Asian:33.3|European:33.3
PGS001352	-0.00152772	0.00643266	0.812275	MAGICTA_EUR_PGS_HbA1c	Glycated haemoglobin levels (HbA1c)	HbA1c measurement	EFO_0004541	European:100	African:50|East Asian:25|European:25
PGS001353	-0.00664094	0.00647568	0.305129	PRS6_PD	Parkinson's disease	Parkinson disease	MONDO_0005180	East Asian:100	Additional Asian Ancestries:100
PGS001358	-0.000156703	0.00644792	0.980611	GBE_INI5116	3mm cylindrical power (R)	eye measurement	EFO_0004731		European:40|African:20|East Asian:20|South Asian:20
PGS001359	-0.00319518	0.00644351	0.619987	GBE_INI5135	3mm strong meridian (L)	eye measurement	EFO_0004731		European:40|African:20|East Asian:20|South Asian:20
PGS001360	-0.00293277	0.00644346	0.649002	GBE_INI5132	3mm strong meridian (R)	eye measurement	EFO_0004731		European:40|African:20|East Asian:20|South Asian:20
PGS001361	0.00338229	0.00644254	0.599593	GBE_INI5104	3mm strong meridian angle (L)	eye measurement	EFO_0004731		European:40|African:20|East Asian:20|South Asian:20
PGS001362	-0.0015388	0.00644466	0.811285	GBE_INI5096	3mm weak meridian (L)	eye measurement	EFO_0004731		European:40|African:20|East Asian:20|South Asian:20
PGS001363	-0.00848627	0.0064444	0.187903	GBE_INI5099	3mm weak meridian (R)	eye measurement	EFO_0004731		European:40|African:20|East Asian:20|South Asian:20
PGS001364	-0.0025021	0.00644318	0.697773	GBE_INI5113	6mm cylindrical power angle (L)	eye measurement	EFO_0004731		European:40|African:20|East Asian:20|South Asian:20
PGS001365	0.00381032	0.00644563	0.554427	GBE_INI5134	6mm strong meridian (L)	eye measurement	EFO_0004731		European:40|African:20|East Asian:20|South Asian:20
PGS001366	-0.00506558	0.00644493	0.431888	GBE_INI5133	6mm strong meridian (R)	eye measurement	EFO_0004731		European:40|African:20|East Asian:20|South Asian:20
PGS001367	-0.00168552	0.00644716	0.793759	GBE_INI5097	6mm weak meridian (L)	eye measurement	EFO_0004731		European:40|African:20|East Asian:20|South Asian:20
PGS001368	-0.00478504	0.00644539	0.457854	GBE_INI5098	6mm weak meridian (R)	eye measurement	EFO_0004731		European:40|African:20|East Asian:20|South Asian:20
PGS001370	0.00355489	0.00643653	0.580749	GBE_INI3786	Age asthma diagnosed	asthma	MONDO_0004979		European:40|African:20|East Asian:20|South Asian:20
PGS001372	0.00216314	0.00646805	0.738055	GBE_INI22146	Age hayfever or allergic rhinitis diagnosed by doctor	allergic disease	MONDO_0005271		European:40|African:20|East Asian:20|South Asian:20
PGS001373	-0.0106736	0.00644251	0.0975847	GBE_INI2217	Age started wearing glasses or contact lenses	eye measurement	EFO_0004731		European:40|African:20|East Asian:20|South Asian:20
PGS001374	-0.00399581	0.00644081	0.535008	GBE_INI2897	Age stopped smoking	smoking cessation	EFO_0004319		European:40|African:20|East Asian:20|South Asian:20
PGS001375	-0.0036978	0.00644752	0.566296	GBE_INI22426	Average heart rate	heart rate	EFO_0004326		European:40|African:20|East Asian:20|South Asian:20
PGS001376	-0.00426984	0.0064427	0.507503	GBE_INI21044	Average number of times bowels opened per day	bowel opening frequency	EFO_0600084		European:40|African:20|East Asian:20|South Asian:20
PGS001377	-0.00630841	0.00646115	0.328896	GBE_INI30220	Basophill %	basophil percentage of leukocytes	EFO_0007992		European:40|African:20|East Asian:20|South Asian:20
PGS001378	-0.00247883	0.00645269	0.700868	GBE_INI30160	Basophill count	basophil count	EFO_0005090		European:40|African:20|East Asian:20|South Asian:20
PGS001379	0.0128733	0.00643982	0.0456186	GBE_INI22427	Body surface area	anthropometric measurement	EFO_0004302		European:40|African:20|East Asian:20|South Asian:20
PGS001380	-0.000670847	0.00644318	0.917077	GBE_INI5264	Corneal hysteresis (L)	corneal hysteresis	EFO_0010066		European:40|African:20|East Asian:20|South Asian:20
PGS001381	-0.000406145	0.00644593	0.949761	GBE_INI5256	Corneal hysteresis (R)	corneal hysteresis	EFO_0010066		European:40|African:20|East Asian:20|South Asian:20
PGS001382	0.00445809	0.00644146	0.488886	GBE_INI5265	Corneal resistance factor (L)	corneal resistance factor	EFO_0010067		European:40|African:20|East Asian:20|South Asian:20
PGS001383	0.00967648	0.00644435	0.133228	GBE_INI5257	Corneal resistance factor (R)	corneal resistance factor	EFO_0010067		European:40|African:20|East Asian:20|South Asian:20
PGS001384	-0.000380901	0.0064385	0.952825	GBE_INI21060	Degree bothered by feeling tired all the time in the last 3 months	health-related quality of life measurement	EFO_0011014		European:40|African:20|East Asian:20|South Asian:20
PGS001386	0.0013374	0.00644058	0.835502	GBE_INI21049	Degree bothered by pain in arms/legs/joints in the past 3 months	health-related quality of life measurement	EFO_0011014		European:40|African:20|East Asian:20|South Asian:20
PGS001387	0.0120922	0.00643663	0.0603037	GBE_INI21058	Degree bothered by urinary frequency/bladder irritability in the last 3 months	health-related quality of life measurement	EFO_0011014		European:40|African:20|East Asian:20|South Asian:20
PGS001389	0.0100242	0.00644751	0.120022	GBE_INI1319	Dried fruit intake	diet measurement	EFO_0008111		European:40|African:20|East Asian:20|South Asian:20
PGS001390	0.0105953	0.00644231	0.100057	GBE_HC1084	Duodenal ulcer (time-to-event)	duodenal ulcer	EFO_0004607		European:40|African:20|East Asian:20|South Asian:20
PGS001391	0.0111241	0.00643785	0.084014	GBE_INI20453	Ever taken cannabis	Cannabis use	EFO_0007585		European:40|African:20|East Asian:20|South Asian:20
PGS001392	-0.00732251	0.00645347	0.256529	GBE_FH1001	Family history of lung cancer	family history of lung cancer	EFO_0006953		European:40|African:20|East Asian:20|South Asian:20
PGS001393	-0.00289283	0.00644529	0.653559	GBE_INI1807	Father's age at death	father's age at death	EFO_0009712		European:40|African:20|East Asian:20|South Asian:20
PGS001394	0.00398785	0.00645021	0.536416	GBE_INI20414	Freq. of drinking alcohol	alcohol consumption measurement	EFO_0007878		European:40|African:20|East Asian:20|South Asian:20
PGS001395	-0.00214639	0.0064401	0.738921	GBE_INI21025	Frequency of discomfort/pain in abdomen in last 3 months	Abdominal pain	HP_0002027		European:40|African:20|East Asian:20|South Asian:20
PGS001396	-0.0125579	0.00644743	0.0514592	GBE_QT_FC1002060	Frequency of unenthusiasm / disinterest in last 2 weeks	emotional symptom measurement	EFO_0007803		European:40|African:20|East Asian:20|South Asian:20
PGS001397	-0.000899056	0.00643869	0.888951	GBE_INI971	Frequency of walking for pleasure in last 4 weeks	physical activity measurement	EFO_0008002		European:40|African:20|East Asian:20|South Asian:20
PGS001398	0.000696808	0.00643979	0.913835	GBE_QT_FC1004570	Friendship satisfaction	friendship satisfaction measurement	EFO_0009725		European:40|African:20|East Asian:20|South Asian:20
PGS001400	-0.00911109	0.00643956	0.157122	GBE_INI30020	Haemoglobin concentration	hemoglobin measurement	EFO_0004509		European:40|African:20|East Asian:20|South Asian:20
PGS001401	0.00102863	0.00645359	0.873364	GBE_QT_FC1004548	Health satisfaction	health satisfaction measurement	EFO_0009724		European:40|African:20|East Asian:20|South Asian:20
PGS001402	-0.00846557	0.00644433	0.188978	GBE_INI3148	Heel bone mineral density (BMD)	heel bone mineral density	EFO_0009270		European:40|African:20|East Asian:20|South Asian:20
PGS001403	-0.00508021	0.00643912	0.430143	GBE_INI4105	Heel bone mineral density (BMD) (L)	heel bone mineral density	EFO_0009270		European:40|African:20|East Asian:20|South Asian:20
PGS001404	-0.00181762	0.0064392	0.777736	GBE_INI4124	Heel bone mineral density (BMD) (R)	heel bone mineral density	EFO_0009270		European:40|African:20|East Asian:20|South Asian:20
PGS001405	0.007315	0.00645144	0.256866	GBE_INI12144	Height	body height	EFO_0004339		European:40|African:20|East Asian:20|South Asian:20
PGS001406	0.00574424	0.00643767	0.372248	GBE_INI30300	High light scatter reticulocyte count	reticulocyte measurement	EFO_0010700		European:40|African:20|East Asian:20|South Asian:20
PGS001408	0.00766457	0.0064376	0.233824	GBE_INI30280	Immature reticulocyte fraction	Immature Reticulocyte Fraction Measurement	EFO_0009253		European:40|African:20|East Asian:20|South Asian:20
PGS001409	-0.0038476	0.00643382	0.549828	GBE_INI5262	Intra-ocular pressure, corneal-compensated (L)	intraocular pressure measurement	EFO_0004695		European:40|African:20|East Asian:20|South Asian:20
PGS001410	0.00322477	0.00643438	0.61625	GBE_INI5254	Intra-ocular pressure, corneal-compensated (R)	intraocular pressure measurement	EFO_0004695		European:40|African:20|East Asian:20|South Asian:20
PGS001411	0.00154776	0.00643441	0.809911	GBE_INI5263	Intra-ocular pressure, Goldmann-correlated (L)	intraocular pressure measurement	EFO_0004695		European:40|African:20|East Asian:20|South Asian:20
PGS001412	-0.00143291	0.00644179	0.823973	GBE_INI22420	LV ejection fraction	left ventricular ejection fraction measurement	EFO_0008373		European:40|African:20|East Asian:20|South Asian:20
PGS001414	0.000162316	0.00648586	0.980034	GBE_INI30180	Lymphocyte %	lymphocyte percentage of leukocytes	EFO_0007993		European:40|African:20|East Asian:20|South Asian:20
PGS001415	0.0122438	0.00644242	0.0573796	GBE_INI25073	Mean FA in anterior limb of internal capsule on FA skeleton (L)	brain volume measurement|neuroimaging measurement	EFO_0006930|EFO_0004346		European:40|African:20|East Asian:20|South Asian:20
PGS001416	0.0122456	0.00644127	0.0572996	GBE_INI25072	Mean FA in anterior limb of internal capsule on FA skeleton (R)	brain volume measurement|neuroimaging measurement	EFO_0006930|EFO_0004346		European:40|African:20|East Asian:20|South Asian:20
PGS001417	-0.00148596	0.00643793	0.817462	GBE_INI25059	Mean FA in body of corpus callosum on FA skeleton	brain volume measurement|neuroimaging measurement	EFO_0006930|EFO_0004346		European:40|African:20|East Asian:20|South Asian:20
PGS001418	-0.00317105	0.00644133	0.622514	GBE_INI25071	Mean FA in cerebral peduncle on FA skeleton (L)	brain volume measurement|neuroimaging measurement	EFO_0006930|EFO_0004346		European:40|African:20|East Asian:20|South Asian:20
PGS001419	0.000218672	0.00644357	0.972928	GBE_INI25091	Mean FA in cingulum cingulate gyrus on FA skeleton (L)	brain volume measurement|neuroimaging measurement	EFO_0006930|EFO_0004346		European:40|African:20|East Asian:20|South Asian:20
PGS001420	0.000698959	0.00644515	0.913642	GBE_INI25090	Mean FA in cingulum cingulate gyrus on FA skeleton (R)	brain volume measurement|neuroimaging measurement	EFO_0006930|EFO_0004346		European:40|African:20|East Asian:20|South Asian:20
PGS001421	-0.0078605	0.00644485	0.222607	GBE_INI25093	Mean FA in cingulum hippocampus on FA skeleton (L)	brain volume measurement|neuroimaging measurement	EFO_0006930|EFO_0004346		European:40|African:20|East Asian:20|South Asian:20
PGS001422	-0.00419509	0.00644814	0.515318	GBE_INI25092	Mean FA in cingulum hippocampus on FA skeleton (R)	brain volume measurement|neuroimaging measurement	EFO_0006930|EFO_0004346		European:40|African:20|East Asian:20|South Asian:20
PGS001423	0.000480228	0.00644591	0.940612	GBE_INI25062	Mean FA in corticospinal tract on FA skeleton (R)	brain volume measurement|neuroimaging measurement	EFO_0006930|EFO_0004346		European:40|African:20|East Asian:20|South Asian:20
PGS001424	7.14e-05	0.00644312	0.991159	GBE_INI25088	Mean FA in external capsule on FA skeleton (R)	brain volume measurement|neuroimaging measurement	EFO_0006930|EFO_0004346		European:40|African:20|East Asian:20|South Asian:20
PGS001425	0.00552868	0.00643718	0.390423	GBE_INI25094	Mean FA in fornix cres+stria terminalis on FA skeleton (R)	brain volume measurement|neuroimaging measurement	EFO_0006930|EFO_0004346		European:40|African:20|East Asian:20|South Asian:20
PGS001426	-0.000235121	0.00644033	0.970878	GBE_INI25061	Mean FA in fornix on FA skeleton	brain volume measurement|neuroimaging measurement	EFO_0006930|EFO_0004346		European:40|African:20|East Asian:20|South Asian:20
PGS001427	-0.0103943	0.00643712	0.10638	GBE_INI25058	Mean FA in genu of corpus callosum on FA skeleton	brain volume measurement|neuroimaging measurement	EFO_0006930|EFO_0004346		European:40|African:20|East Asian:20|South Asian:20
PGS001428	0.000709155	0.00645744	0.912553	GBE_INI25066	Mean FA in inferior cerebellar peduncle on FA skeleton (R)	brain volume measurement|neuroimaging measurement	EFO_0006930|EFO_0004346		European:40|African:20|East Asian:20|South Asian:20
PGS001429	-0.00680004	0.00644443	0.291353	GBE_INI25056	Mean FA in middle cerebellar peduncle on FA skeleton	brain volume measurement|neuroimaging measurement	EFO_0006930|EFO_0004346		European:40|African:20|East Asian:20|South Asian:20
PGS001430	-0.00572227	0.0064449	0.374617	GBE_INI25075	Mean FA in posterior limb of internal capsule on FA skeleton (L)	brain volume measurement|neuroimaging measurement	EFO_0006930|EFO_0004346		European:40|African:20|East Asian:20|South Asian:20
PGS001431	7.9e-05	0.00644772	0.990229	GBE_INI25074	Mean FA in posterior limb of internal capsule on FA skeleton (R)	brain volume measurement|neuroimaging measurement	EFO_0006930|EFO_0004346		European:40|African:20|East Asian:20|South Asian:20
PGS001432	-0.00183329	0.0064417	0.775955	GBE_INI25085	Mean FA in posterior thalamic radiation on FA skeleton (L)	brain volume measurement|neuroimaging measurement	EFO_0006930|EFO_0004346		European:40|African:20|East Asian:20|South Asian:20
PGS001433	-0.00785299	0.00644422	0.223004	GBE_INI25084	Mean FA in posterior thalamic radiation on FA skeleton (R)	brain volume measurement|neuroimaging measurement	EFO_0006930|EFO_0004346		European:40|African:20|East Asian:20|South Asian:20
PGS001434	-0.00336016	0.00644507	0.602125	GBE_INI25077	Mean FA in retrolenticular part of internal capsule on FA skeleton (L)	brain volume measurement|neuroimaging measurement	EFO_0006930|EFO_0004346		European:40|African:20|East Asian:20|South Asian:20
PGS001435	-0.0113049	0.00644031	0.0792143	GBE_INI25076	Mean FA in retrolenticular part of internal capsule on FA skeleton (R)	brain volume measurement|neuroimaging measurement	EFO_0006930|EFO_0004346		European:40|African:20|East Asian:20|South Asian:20
PGS001436	0.00174149	0.00644058	0.78686	GBE_INI25087	Mean FA in sagittal stratum on FA skeleton (L)	brain volume measurement|neuroimaging measurement	EFO_0006930|EFO_0004346		European:40|African:20|East Asian:20|South Asian:20
PGS001437	-0.0129703	0.00645084	0.0443759	GBE_INI25086	Mean FA in sagittal stratum on FA skeleton (R)	brain volume measurement|neuroimaging measurement	EFO_0006930|EFO_0004346		European:40|African:20|East Asian:20|South Asian:20
PGS001438	-0.00483435	0.00644494	0.453202	GBE_INI25060	Mean FA in splenium of corpus callosum on FA skeleton	brain volume measurement|neuroimaging measurement	EFO_0006930|EFO_0004346		European:40|African:20|East Asian:20|South Asian:20
PGS001439	-0.00245448	0.00643708	0.702982	GBE_INI25069	Mean FA in superior cerebellar peduncle on FA skeleton (L)	brain volume measurement|neuroimaging measurement	EFO_0006930|EFO_0004346		European:40|African:20|East Asian:20|South Asian:20
PGS001440	-0.00554361	0.00643978	0.389336	GBE_INI25068	Mean FA in superior cerebellar peduncle on FA skeleton (R)	brain volume measurement|neuroimaging measurement	EFO_0006930|EFO_0004346		European:40|African:20|East Asian:20|South Asian:20
PGS001441	0.00226572	0.0064396	0.72496	GBE_INI25081	Mean FA in superior corona radiata on FA skeleton (L)	brain volume measurement|neuroimaging measurement	EFO_0006930|EFO_0004346		European:40|African:20|East Asian:20|South Asian:20
PGS001442	0.00191178	0.00644438	0.766731	GBE_INI25080	Mean FA in superior corona radiata on FA skeleton (R)	brain volume measurement|neuroimaging measurement	EFO_0006930|EFO_0004346		European:40|African:20|East Asian:20|South Asian:20
PGS001443	0.00248735	0.00644875	0.699715	GBE_INI25099	Mean FA in superior fronto-occipital fasciculus on FA skeleton (L)	brain volume measurement|neuroimaging measurement	EFO_0006930|EFO_0004346		European:40|African:20|East Asian:20|South Asian:20
PGS001444	0.00502066	0.00645501	0.436699	GBE_INI25098	Mean FA in superior fronto-occipital fasciculus on FA skeleton (R)	brain volume measurement|neuroimaging measurement	EFO_0006930|EFO_0004346		European:40|African:20|East Asian:20|South Asian:20
PGS001445	-0.00133025	0.00644899	0.83658	GBE_INI25097	Mean FA in superior longitudinal fasciculus on FA skeleton (L)	brain volume measurement|neuroimaging measurement	EFO_0006930|EFO_0004346		European:40|African:20|East Asian:20|South Asian:20
PGS001446	-0.00843067	0.00644241	0.190676	GBE_INI25096	Mean FA in superior longitudinal fasciculus on FA skeleton (R)	brain volume measurement|neuroimaging measurement	EFO_0006930|EFO_0004346		European:40|African:20|East Asian:20|South Asian:20
PGS001447	-0.0063774	0.0064442	0.322363	GBE_INI25103	Mean FA in tapetum on FA skeleton (L)	brain volume measurement|neuroimaging measurement	EFO_0006930|EFO_0004346		European:40|African:20|East Asian:20|South Asian:20
PGS001448	-0.017668	0.00643953	0.00608024	GBE_INI25102	Mean FA in tapetum on FA skeleton (R)	brain volume measurement|neuroimaging measurement	EFO_0006930|EFO_0004346		European:40|African:20|East Asian:20|South Asian:20
PGS001449	-0.0112027	0.00644828	0.0823437	GBE_INI25100	Mean FA in uncinate fasciculus on FA skeleton (R)	brain volume measurement|neuroimaging measurement	EFO_0006930|EFO_0004346		European:40|African:20|East Asian:20|South Asian:20
PGS001450	-0.0055773	0.00643925	0.386421	GBE_INI25367	Mean ICVF in anterior corona radiata on FA skeleton (L)	brain volume measurement|neuroimaging measurement	EFO_0006930|EFO_0004346		European:40|African:20|East Asian:20|South Asian:20
PGS001451	-0.00694001	0.00643647	0.280941	GBE_INI25366	Mean ICVF in anterior corona radiata on FA skeleton (R)	brain volume measurement|neuroimaging measurement	EFO_0006930|EFO_0004346		European:40|African:20|East Asian:20|South Asian:20
PGS001452	-0.0116129	0.00643995	0.0713596	GBE_INI25361	Mean ICVF in anterior limb of internal capsule on FA skeleton (L)	brain volume measurement|neuroimaging measurement	EFO_0006930|EFO_0004346		European:40|African:20|East Asian:20|South Asian:20
PGS001453	-0.00800854	0.0064417	0.213794	GBE_INI25360	Mean ICVF in anterior limb of internal capsule on FA skeleton (R)	brain volume measurement|neuroimaging measurement	EFO_0006930|EFO_0004346		European:40|African:20|East Asian:20|South Asian:20
PGS001454	-0.0124957	0.00644335	0.0524737	GBE_INI25347	Mean ICVF in body of corpus callosum on FA skeleton	brain volume measurement|neuroimaging measurement	EFO_0006930|EFO_0004346		European:40|African:20|East Asian:20|South Asian:20
PGS001455	0.0021613	0.006443	0.737289	GBE_INI25359	Mean ICVF in cerebral peduncle on FA skeleton (L)	brain volume measurement|neuroimaging measurement	EFO_0006930|EFO_0004346		European:40|African:20|East Asian:20|South Asian:20
PGS001456	0.00365307	0.00645125	0.571223	GBE_INI25358	Mean ICVF in cerebral peduncle on FA skeleton (R)	brain volume measurement|neuroimaging measurement	EFO_0006930|EFO_0004346		European:40|African:20|East Asian:20|South Asian:20
PGS001457	-0.0144155	0.00643922	0.0251844	GBE_INI25379	Mean ICVF in cingulum cingulate gyrus on FA skeleton (L)	brain volume measurement|neuroimaging measurement	EFO_0006930|EFO_0004346		European:40|African:20|East Asian:20|South Asian:20
PGS001458	-0.0110737	0.00644215	0.0856389	GBE_INI25378	Mean ICVF in cingulum cingulate gyrus on FA skeleton (R)	brain volume measurement|neuroimaging measurement	EFO_0006930|EFO_0004346		European:40|African:20|East Asian:20|South Asian:20
PGS001459	-0.00945364	0.00644705	0.142566	GBE_INI25381	Mean ICVF in cingulum hippocampus on FA skeleton (L)	brain volume measurement|neuroimaging measurement	EFO_0006930|EFO_0004346		European:40|African:20|East Asian:20|South Asian:20
PGS001460	-0.00327938	0.00644509	0.610884	GBE_INI25380	Mean ICVF in cingulum hippocampus on FA skeleton (R)	brain volume measurement|neuroimaging measurement	EFO_0006930|EFO_0004346		European:40|African:20|East Asian:20|South Asian:20
PGS001461	-0.0100732	0.00644031	0.117809	GBE_INI25377	Mean ICVF in external capsule on FA skeleton (L)	brain volume measurement|neuroimaging measurement	EFO_0006930|EFO_0004346		European:40|African:20|East Asian:20|South Asian:20
PGS001462	-0.0119215	0.00644233	0.0642546	GBE_INI25376	Mean ICVF in external capsule on FA skeleton (R)	brain volume measurement|neuroimaging measurement	EFO_0006930|EFO_0004346		European:40|African:20|East Asian:20|South Asian:20
PGS001463	-0.00895916	0.00644033	0.164207	GBE_INI25383	Mean ICVF in fornix cres+stria terminalis on FA skeleton (L)	brain volume measurement|neuroimaging measurement	EFO_0006930|EFO_0004346		European:40|African:20|East Asian:20|South Asian:20
PGS001464	-0.00553272	0.00643948	0.390245	GBE_INI25382	Mean ICVF in fornix cres+stria terminalis on FA skeleton (R)	brain volume measurement|neuroimaging measurement	EFO_0006930|EFO_0004346		European:40|African:20|East Asian:20|South Asian:20
PGS001465	-0.00828324	0.00644649	0.198832	GBE_INI25349	Mean ICVF in fornix on FA skeleton	brain volume measurement|neuroimaging measurement	EFO_0006930|EFO_0004346		European:40|African:20|East Asian:20|South Asian:20
PGS001466	-0.0162434	0.006438	0.0116407	GBE_INI25346	Mean ICVF in genu of corpus callosum on FA skeleton	brain volume measurement|neuroimaging measurement	EFO_0006930|EFO_0004346		European:40|African:20|East Asian:20|South Asian:20
PGS001467	-0.00666328	0.00643498	0.300457	GBE_INI25355	Mean ICVF in inferior cerebellar peduncle on FA skeleton (L)	brain volume measurement|neuroimaging measurement	EFO_0006930|EFO_0004346		European:40|African:20|East Asian:20|South Asian:20
PGS001468	-0.0117856	0.00644114	0.0673029	GBE_INI25354	Mean ICVF in inferior cerebellar peduncle on FA skeleton (R)	brain volume measurement|neuroimaging measurement	EFO_0006930|EFO_0004346		European:40|African:20|East Asian:20|South Asian:20
PGS001469	-0.00738691	0.0064418	0.251511	GBE_INI25353	Mean ICVF in medial lemniscus on FA skeleton (L)	brain volume measurement|neuroimaging measurement	EFO_0006930|EFO_0004346		European:40|African:20|East Asian:20|South Asian:20
PGS001470	-0.00333796	0.00644194	0.604351	GBE_INI25352	Mean ICVF in medial lemniscus on FA skeleton (R)	brain volume measurement|neuroimaging measurement	EFO_0006930|EFO_0004346		European:40|African:20|East Asian:20|South Asian:20
PGS001471	-0.0144927	0.00644014	0.0244345	GBE_INI25344	Mean ICVF in middle cerebellar peduncle on FA skeleton	brain volume measurement|neuroimaging measurement	EFO_0006930|EFO_0004346		European:40|African:20|East Asian:20|South Asian:20
PGS001472	-0.0125815	0.0064413	0.050802	GBE_INI25371	Mean ICVF in posterior corona radiata on FA skeleton (L)	brain volume measurement|neuroimaging measurement	EFO_0006930|EFO_0004346		European:40|African:20|East Asian:20|South Asian:20
PGS001473	-0.0108812	0.00643966	0.091095	GBE_INI25370	Mean ICVF in posterior corona radiata on FA skeleton (R)	brain volume measurement|neuroimaging measurement	EFO_0006930|EFO_0004346		European:40|African:20|East Asian:20|South Asian:20
PGS001474	-0.00421503	0.00644426	0.51307	GBE_INI25363	Mean ICVF in posterior limb of internal capsule on FA skeleton (L)	brain volume measurement|neuroimaging measurement	EFO_0006930|EFO_0004346		European:40|African:20|East Asian:20|South Asian:20
PGS001475	-0.00302118	0.00644033	0.639	GBE_INI25362	Mean ICVF in posterior limb of internal capsule on FA skeleton (R)	brain volume measurement|neuroimaging measurement	EFO_0006930|EFO_0004346		European:40|African:20|East Asian:20|South Asian:20
PGS001476	-0.0136819	0.00644059	0.0336537	GBE_INI25373	Mean ICVF in posterior thalamic radiation on FA skeleton (L)	brain volume measurement|neuroimaging measurement	EFO_0006930|EFO_0004346		European:40|African:20|East Asian:20|South Asian:20
PGS001477	-0.0170951	0.00644238	0.00797043	GBE_INI25372	Mean ICVF in posterior thalamic radiation on FA skeleton (R)	brain volume measurement|neuroimaging measurement	EFO_0006930|EFO_0004346		European:40|African:20|East Asian:20|South Asian:20
PGS001478	-0.00793197	0.00644041	0.218113	GBE_INI25365	Mean ICVF in retrolenticular part of internal capsule on FA skeleton (L)	brain volume measurement|neuroimaging measurement	EFO_0006930|EFO_0004346		European:40|African:20|East Asian:20|South Asian:20
PGS001479	-0.0101913	0.00644591	0.11388	GBE_INI25364	Mean ICVF in retrolenticular part of internal capsule on FA skeleton (R)	brain volume measurement|neuroimaging measurement	EFO_0006930|EFO_0004346		European:40|African:20|East Asian:20|South Asian:20
PGS001480	-0.00918166	0.00644311	0.15416	GBE_INI25375	Mean ICVF in sagittal stratum on FA skeleton (L)	brain volume measurement|neuroimaging measurement	EFO_0006930|EFO_0004346		European:40|African:20|East Asian:20|South Asian:20
PGS001481	-0.0147379	0.00644664	0.0222556	GBE_INI25374	Mean ICVF in sagittal stratum on FA skeleton (R)	brain volume measurement|neuroimaging measurement	EFO_0006930|EFO_0004346		European:40|African:20|East Asian:20|South Asian:20
PGS001482	-0.000776325	0.00645031	0.904203	GBE_INI25357	Mean ICVF in superior cerebellar peduncle on FA skeleton (L)	brain volume measurement|neuroimaging measurement	EFO_0006930|EFO_0004346		European:40|African:20|East Asian:20|South Asian:20
PGS001483	0.00514185	0.00644366	0.424896	GBE_INI25356	Mean ICVF in superior cerebellar peduncle on FA skeleton (R)	brain volume measurement|neuroimaging measurement	EFO_0006930|EFO_0004346		European:40|African:20|East Asian:20|South Asian:20
PGS001484	-0.00359296	0.00644113	0.576976	GBE_INI25369	Mean ICVF in superior corona radiata on FA skeleton (L)	brain volume measurement|neuroimaging measurement	EFO_0006930|EFO_0004346		European:40|African:20|East Asian:20|South Asian:20
PGS001485	-0.00592323	0.00644115	0.357795	GBE_INI25368	Mean ICVF in superior corona radiata on FA skeleton (R)	brain volume measurement|neuroimaging measurement	EFO_0006930|EFO_0004346		European:40|African:20|East Asian:20|South Asian:20
PGS001486	-0.001926	0.00647932	0.766275	GBE_INI25387	Mean ICVF in superior fronto-occipital fasciculus on FA skeleton (L)	brain volume measurement|neuroimaging measurement	EFO_0006930|EFO_0004346		European:40|African:20|East Asian:20|South Asian:20
PGS001487	-0.00677624	0.00646899	0.294882	GBE_INI25386	Mean ICVF in superior fronto-occipital fasciculus on FA skeleton (R)	brain volume measurement|neuroimaging measurement	EFO_0006930|EFO_0004346		European:40|African:20|East Asian:20|South Asian:20
PGS001488	-0.00930933	0.00644191	0.148438	GBE_INI25385	Mean ICVF in superior longitudinal fasciculus on FA skeleton (L)	brain volume measurement|neuroimaging measurement	EFO_0006930|EFO_0004346		European:40|African:20|East Asian:20|South Asian:20
PGS001489	-0.0110357	0.00644288	0.0867539	GBE_INI25384	Mean ICVF in superior longitudinal fasciculus on FA skeleton (R)	brain volume measurement|neuroimaging measurement	EFO_0006930|EFO_0004346		European:40|African:20|East Asian:20|South Asian:20
PGS001490	-0.00503924	0.00644283	0.434136	GBE_INI25391	Mean ICVF in tapetum on FA skeleton (L)	brain volume measurement|neuroimaging measurement	EFO_0006930|EFO_0004346		European:40|African:20|East Asian:20|South Asian:20
PGS001491	-0.011409	0.00643795	0.0763841	GBE_INI25389	Mean ICVF in uncinate fasciculus on FA skeleton (L)	brain volume measurement|neuroimaging measurement	EFO_0006930|EFO_0004346		European:40|African:20|East Asian:20|South Asian:20
PGS001492	-0.00570773	0.0064376	0.37529	GBE_INI25388	Mean ICVF in uncinate fasciculus on FA skeleton (R)	brain volume measurement|neuroimaging measurement	EFO_0006930|EFO_0004346		European:40|African:20|East Asian:20|South Asian:20
PGS001493	-0.00172281	0.00646164	0.789764	GBE_INI25463	Mean ISOVF in anterior corona radiata on FA skeleton (L)	brain volume measurement|neuroimaging measurement	EFO_0006930|EFO_0004346		European:40|African:20|East Asian:20|South Asian:20
PGS001494	0.00953759	0.00644857	0.139147	GBE_INI25462	Mean ISOVF in anterior corona radiata on FA skeleton (R)	brain volume measurement|neuroimaging measurement	EFO_0006930|EFO_0004346		European:40|African:20|East Asian:20|South Asian:20
PGS001495	-0.00836471	0.00645384	0.19496	GBE_INI25443	Mean ISOVF in body of corpus callosum on FA skeleton	brain volume measurement|neuroimaging measurement	EFO_0006930|EFO_0004346		European:40|African:20|East Asian:20|South Asian:20
PGS001497	-0.00481154	0.00644313	0.455209	GBE_INI25474	Mean ISOVF in cingulum cingulate gyrus on FA skeleton (R)	brain volume measurement|neuroimaging measurement	EFO_0006930|EFO_0004346		European:40|African:20|East Asian:20|South Asian:20
PGS001498	-0.00725246	0.00644236	0.260285	GBE_INI25473	Mean ISOVF in external capsule on FA skeleton (L)	brain volume measurement|neuroimaging measurement	EFO_0006930|EFO_0004346		European:40|African:20|East Asian:20|South Asian:20
PGS001499	-6.33e-05	0.00644182	0.99216	GBE_INI25445	Mean ISOVF in fornix on FA skeleton	brain volume measurement|neuroimaging measurement	EFO_0006930|EFO_0004346		European:40|African:20|East Asian:20|South Asian:20
PGS001500	-0.00201174	0.00644243	0.754842	GBE_INI25467	Mean ISOVF in posterior corona radiata on FA skeleton (L)	brain volume measurement|neuroimaging measurement	EFO_0006930|EFO_0004346		European:40|African:20|East Asian:20|South Asian:20
PGS001501	0.00845607	0.00643851	0.189075	GBE_INI25469	Mean ISOVF in posterior thalamic radiation on FA skeleton (L)	brain volume measurement|neuroimaging measurement	EFO_0006930|EFO_0004346		European:40|African:20|East Asian:20|South Asian:20
PGS001502	0.00186173	0.00644773	0.772781	GBE_INI25471	Mean ISOVF in sagittal stratum on FA skeleton (L)	brain volume measurement|neuroimaging measurement	EFO_0006930|EFO_0004346		European:40|African:20|East Asian:20|South Asian:20
PGS001503	-0.00834875	0.00644279	0.195048	GBE_INI25470	Mean ISOVF in sagittal stratum on FA skeleton (R)	brain volume measurement|neuroimaging measurement	EFO_0006930|EFO_0004346		European:40|African:20|East Asian:20|South Asian:20
PGS001504	-0.0042596	0.00643856	0.508249	GBE_INI25452	Mean ISOVF in superior cerebellar peduncle on FA skeleton (R)	brain volume measurement|neuroimaging measurement	EFO_0006930|EFO_0004346		European:40|African:20|East Asian:20|South Asian:20
PGS001505	0.0031236	0.00648329	0.629958	GBE_INI25465	Mean ISOVF in superior corona radiata on FA skeleton (L)	brain volume measurement|neuroimaging measurement	EFO_0006930|EFO_0004346		European:40|African:20|East Asian:20|South Asian:20
PGS001506	0.00368407	0.00647531	0.569401	GBE_INI25464	Mean ISOVF in superior corona radiata on FA skeleton (R)	brain volume measurement|neuroimaging measurement	EFO_0006930|EFO_0004346		European:40|African:20|East Asian:20|South Asian:20
PGS001507	0.00085825	0.00644027	0.893987	GBE_INI25028	Median T2star in caudate (L)	neuroimaging measurement	EFO_0004346		European:40|African:20|East Asian:20|South Asian:20
PGS001508	0.000244321	0.00644445	0.969758	GBE_INI25029	Median T2star in caudate (R)	neuroimaging measurement	EFO_0004346		European:40|African:20|East Asian:20|South Asian:20
PGS001509	-0.00244887	0.00644751	0.704085	GBE_INI25032	Median T2star in pallidum (L)	neuroimaging measurement	EFO_0004346		European:40|African:20|East Asian:20|South Asian:20
PGS001510	0.0030505	0.00646697	0.637142	GBE_INI25033	Median T2star in pallidum (R)	neuroimaging measurement	EFO_0004346		European:40|African:20|East Asian:20|South Asian:20
PGS001511	0.0112892	0.00644918	0.0800474	GBE_INI25030	Median T2star in putamen (L)	neuroimaging measurement	EFO_0004346		European:40|African:20|East Asian:20|South Asian:20
PGS001512	0.0121482	0.00644383	0.059408	GBE_INI25031	Median T2star in putamen (R)	neuroimaging measurement	EFO_0004346		European:40|African:20|East Asian:20|South Asian:20
PGS001513	-0.00188072	0.00644618	0.770475	GBE_INI25027	Median T2star in thalamus (R)	neuroimaging measurement	EFO_0004346		European:40|African:20|East Asian:20|South Asian:20
PGS001514	0.0122436	0.00643736	0.0571875	GBE_INI87	Non-cancer illness year/age first occurred	disease	EFO_0000408		European:40|African:20|East Asian:20|South Asian:20
PGS001517	-0.012138	0.00645813	0.0601899	GBE_INI30090	Platelet crit	platelet crit	EFO_0007985		European:40|African:20|East Asian:20|South Asian:20
PGS001518	0.00236596	0.00644155	0.713401	GBE_INI100010	Portion size	diet measurement	EFO_0008111		European:40|African:20|East Asian:20|South Asian:20
PGS001519	0.000651677	0.00643809	0.919375	GBE_INI4199	Position of pulse wave notch	arterial stiffness measurement	EFO_0004517		European:40|African:20|East Asian:20|South Asian:20
PGS001520	0.0048416	0.0064388	0.452094	GBE_INI4198	Position of the pulse wave peak	arterial stiffness measurement	EFO_0004517		European:40|African:20|East Asian:20|South Asian:20
PGS001521	0.00377531	0.00645117	0.55841	GBE_INI22330	PQ interval	PR interval	EFO_0004462		European:40|African:20|East Asian:20|South Asian:20
PGS001522	0.00786459	0.00644405	0.22231	GBE_HC1213	Psoriatic and enteropathic arthropathies (time-to-event)	Arthropathy	HP_0003040		European:40|African:20|East Asian:20|South Asian:20
PGS001523	0.00446192	0.00644495	0.488747	GBE_INI4194	Pulse rate	heart rate	EFO_0004326		European:40|African:20|East Asian:20|South Asian:20
PGS001524	0.00751133	0.00644658	0.243964	GBE_INI95	Pulse rate (during blood-pressure measurement)	heart rate	EFO_0004326		European:40|African:20|East Asian:20|South Asian:20
PGS001525	0.0126759	0.00644255	0.0491347	GBE_INI12340	QRS duration	QRS duration	EFO_0005055		European:40|African:20|East Asian:20|South Asian:20
PGS001526	0.00359777	0.00644822	0.576886	GBE_INI22331	QT interval	QT interval	EFO_0004682		European:40|African:20|East Asian:20|South Asian:20
PGS001527	0.00255686	0.00643877	0.691295	GBE_INI22332	QTC interval (QT interval according to Bazett)	QT interval	EFO_0004682		European:40|African:20|East Asian:20|South Asian:20
PGS001528	0.0113166	0.00644233	0.0789978	GBE_INI30250	Reticulocyte count	reticulocyte count	EFO_0007986		European:40|African:20|East Asian:20|South Asian:20
PGS001529	-0.00690939	0.00644417	0.283644	GBE_INI3146	Speed of sound through heel	calcaneal bone quantitative ultrasound measurement	EFO_0007772		European:40|African:20|East Asian:20|South Asian:20
PGS001530	-0.00493634	0.00643782	0.443225	GBE_INI4103	Speed of sound through heel (L)	calcaneal bone quantitative ultrasound measurement	EFO_0007772		European:40|African:20|East Asian:20|South Asian:20
PGS001531	-0.0015063	0.00644017	0.815071	GBE_INI4122	Speed of sound through heel (R)	calcaneal bone quantitative ultrasound measurement	EFO_0007772		European:40|African:20|East Asian:20|South Asian:20
PGS001532	3.3e-05	0.00643537	0.995907	GBE_QT_FC10003466	Time from waking to first cigarette	smoking behaviour measurement	EFO_0005671		European:40|African:20|East Asian:20|South Asian:20
PGS001533	-0.0101885	0.00644889	0.114146	GBE_QT_FC1004803	Tinnitus severity	Tinnitus	HP_0000360		European:40|African:20|East Asian:20|South Asian:20
PGS001534	0.0043862	0.0064398	0.49581	GBE_INI25781	Total Volume of white matter hyperintensities (from T1 and T2 FLAIR images)	white matter hyperintensity measurement|neuroimaging measurement	EFO_0005665|EFO_0004346		European:40|African:20|East Asian:20|South Asian:20
PGS001535	-0.00786456	0.00643693	0.2218	GBE_BIN_FC20002267	Use of sun/uv protection (Sometimes)	sun exposure measurement	EFO_0010729		European:40|African:20|East Asian:20|South Asian:20
PGS001537	-0.00895456	0.00643866	0.164314	GBE_INI25023	Volume of accumbens (L)	nucleus accumbens volume|neuroimaging measurement	EFO_0006931|EFO_0004346		European:40|African:20|East Asian:20|South Asian:20
PGS001538	0.00290313	0.00645694	0.652992	GBE_INI25024	Volume of accumbens (R)	nucleus accumbens volume|neuroimaging measurement	EFO_0006931|EFO_0004346		European:40|African:20|East Asian:20|South Asian:20
PGS001539	0.00230692	0.00644548	0.720412	GBE_INI25025	Volume of brain stem + 4th ventricle	fourth ventricle volume measurement|brain stem volume measurement|neuroimaging measurement	EFO_0010303|EFO_0010605|EFO_0004346		European:40|African:20|East Asian:20|South Asian:20
PGS001540	-0.00039025	0.00645091	0.951762	GBE_INI25010	Volume of brain, grey+white matter	white matter volume measurement|grey matter volume measurement|neuroimaging measurement	EFO_0008320|EFO_0005420|EFO_0004346		European:40|African:20|East Asian:20|South Asian:20
PGS001541	-0.000925095	0.00644264	0.885826	GBE_INI25009	Volume of brain, grey+white matter (normalised for head size)	white matter volume measurement|grey matter volume measurement|neuroimaging measurement	EFO_0008320|EFO_0005420|EFO_0004346		European:40|African:20|East Asian:20|South Asian:20
PGS001542	-0.000563411	0.00644407	0.93033	GBE_INI25013	Volume of caudate (L)	caudate nucleus volume|neuroimaging measurement	EFO_0004830|EFO_0004346		European:40|African:20|East Asian:20|South Asian:20
PGS001543	0.00456914	0.00644194	0.478158	GBE_INI25014	Volume of caudate (R)	caudate nucleus volume|neuroimaging measurement	EFO_0004830|EFO_0004346		European:40|African:20|East Asian:20|South Asian:20
PGS001544	0.00103635	0.00645324	0.872415	GBE_INI25006	Volume of grey matter	grey matter volume measurement|neuroimaging measurement	EFO_0005420|EFO_0004346		European:40|African:20|East Asian:20|South Asian:20
PGS001545	-0.00308585	0.00644272	0.631966	GBE_INI25005	Volume of grey matter (normalised for head size)	grey matter volume measurement|neuroimaging measurement	EFO_0005420|EFO_0004346		European:40|African:20|East Asian:20|South Asian:20
PGS001546	0.0154082	0.00644446	0.0168138	GBE_INI25888	Volume of grey matter in Amygdala (L)	grey matter volume measurement|neuroimaging measurement	EFO_0005420|EFO_0004346		European:40|African:20|East Asian:20|South Asian:20
PGS001547	-0.00148657	0.00644399	0.817557	GBE_INI25892	Volume of grey matter in Brain-Stem	grey matter volume measurement|neuroimaging measurement	EFO_0005420|EFO_0004346		European:40|African:20|East Asian:20|South Asian:20
PGS001548	-0.00686433	0.00644939	0.287186	GBE_INI25864	Volume of grey matter in Central Opercular Cortex (L)	grey matter volume measurement|neuroimaging measurement	EFO_0005420|EFO_0004346		European:40|African:20|East Asian:20|South Asian:20
PGS001549	0.0018376	0.00643521	0.775223	GBE_INI25865	Volume of grey matter in Central Opercular Cortex (R)	grey matter volume measurement|neuroimaging measurement	EFO_0005420|EFO_0004346		European:40|African:20|East Asian:20|South Asian:20
PGS001550	-0.00498824	0.0064423	0.438764	GBE_INI25838	Volume of grey matter in Cingulate Gyrus, anterior division (L)	grey matter volume measurement|neuroimaging measurement	EFO_0005420|EFO_0004346		European:40|African:20|East Asian:20|South Asian:20
PGS001551	0.00252973	0.00644294	0.694592	GBE_INI25839	Volume of grey matter in Cingulate Gyrus, anterior division (R)	grey matter volume measurement|neuroimaging measurement	EFO_0005420|EFO_0004346		European:40|African:20|East Asian:20|South Asian:20
PGS001552	0.00204369	0.0064342	0.750769	GBE_INI25841	Volume of grey matter in Cingulate Gyrus, posterior division (R)	grey matter volume measurement|neuroimaging measurement	EFO_0005420|EFO_0004346		European:40|African:20|East Asian:20|South Asian:20
PGS001553	0.000270344	0.00644628	0.966548	GBE_INI25902	Volume of grey matter in Crus I Cerebellum (R)	grey matter volume measurement|neuroimaging measurement	EFO_0005420|EFO_0004346		European:40|African:20|East Asian:20|South Asian:20
PGS001554	0.0120911	0.00643996	0.0604602	GBE_INI25903	Volume of grey matter in Crus II Cerebellum (L)	grey matter volume measurement|neuroimaging measurement	EFO_0005420|EFO_0004346		European:40|African:20|East Asian:20|South Asian:20
PGS001555	0.00494854	0.00644093	0.442319	GBE_INI25905	Volume of grey matter in Crus II Cerebellum (R)	grey matter volume measurement|neuroimaging measurement	EFO_0005420|EFO_0004346		European:40|African:20|East Asian:20|South Asian:20
PGS001556	0.00554231	0.00643734	0.389268	GBE_INI25845	Volume of grey matter in Cuneal Cortex (R)	grey matter volume measurement|neuroimaging measurement	EFO_0005420|EFO_0004346		European:40|African:20|East Asian:20|South Asian:20
PGS001557	0.00742076	0.00646129	0.250776	GBE_INI25862	Volume of grey matter in Frontal Operculum Cortex (L)	grey matter volume measurement|neuroimaging measurement	EFO_0005420|EFO_0004346		European:40|African:20|East Asian:20|South Asian:20
PGS001558	-0.000680692	0.00644201	0.915849	GBE_INI25846	Volume of grey matter in Frontal Orbital Cortex (L)	grey matter volume measurement|neuroimaging measurement	EFO_0005420|EFO_0004346		European:40|African:20|East Asian:20|South Asian:20
PGS001559	0.00775025	0.00645871	0.230164	GBE_INI25847	Volume of grey matter in Frontal Orbital Cortex (R)	grey matter volume measurement|neuroimaging measurement	EFO_0005420|EFO_0004346		European:40|African:20|East Asian:20|South Asian:20
PGS001560	-0.00485	0.00644383	0.451663	GBE_INI25782	Volume of grey matter in Frontal Pole (L)	grey matter volume measurement|neuroimaging measurement	EFO_0005420|EFO_0004346		European:40|African:20|East Asian:20|South Asian:20
PGS001561	0.0117724	0.00645049	0.0680069	GBE_INI25870	Volume of grey matter in Heschl's Gyrus (includes H1 and H2) (L)	grey matter volume measurement|neuroimaging measurement	EFO_0005420|EFO_0004346		European:40|African:20|East Asian:20|South Asian:20
PGS001562	0.00692538	0.00644047	0.282255	GBE_INI25871	Volume of grey matter in Heschl's Gyrus (includes H1 and H2) (R)	grey matter volume measurement|neuroimaging measurement	EFO_0005420|EFO_0004346		European:40|African:20|East Asian:20|South Asian:20
PGS001563	0.0112159	0.00644038	0.0816096	GBE_INI25886	Volume of grey matter in Hippocampus (L)	grey matter volume measurement|neuroimaging measurement	EFO_0005420|EFO_0004346		European:40|African:20|East Asian:20|South Asian:20
PGS001564	0.0162616	0.00644588	0.0116496	GBE_INI25887	Volume of grey matter in Hippocampus (R)	grey matter volume measurement|neuroimaging measurement	EFO_0005420|EFO_0004346		European:40|African:20|East Asian:20|South Asian:20
PGS001565	0.0130495	0.00645075	0.0430898	GBE_INI25893	Volume of grey matter in I-IV Cerebellum (L)	grey matter volume measurement|neuroimaging measurement	EFO_0005420|EFO_0004346		European:40|African:20|East Asian:20|South Asian:20
PGS001566	0.0207323	0.00645229	0.00131452	GBE_INI25894	Volume of grey matter in I-IV Cerebellum (R)	grey matter volume measurement|neuroimaging measurement	EFO_0005420|EFO_0004346		European:40|African:20|East Asian:20|South Asian:20
PGS001567	0.00404815	0.00646769	0.531384	GBE_INI25791	Volume of grey matter in Inferior Frontal Gyrus, pars triangularis (R)	grey matter volume measurement|neuroimaging measurement	EFO_0005420|EFO_0004346		European:40|African:20|East Asian:20|South Asian:20
PGS001568	0.00719957	0.00643851	0.263492	GBE_INI25810	Volume of grey matter in Inferior Temporal Gyrus, posterior division (L)	grey matter volume measurement|neuroimaging measurement	EFO_0005420|EFO_0004346		European:40|African:20|East Asian:20|South Asian:20
PGS001569	-0.00256799	0.00643938	0.690048	GBE_INI25784	Volume of grey matter in Insular Cortex (L)	grey matter volume measurement|neuroimaging measurement	EFO_0005420|EFO_0004346		European:40|African:20|East Asian:20|South Asian:20
PGS001570	0.00116989	0.00644292	0.855916	GBE_INI25785	Volume of grey matter in Insular Cortex (R)	grey matter volume measurement|neuroimaging measurement	EFO_0005420|EFO_0004346		European:40|African:20|East Asian:20|South Asian:20
PGS001571	0.00195877	0.00643952	0.760994	GBE_INI25828	Volume of grey matter in Intracalcarine Cortex (L)	grey matter volume measurement|neuroimaging measurement	EFO_0005420|EFO_0004346		European:40|African:20|East Asian:20|South Asian:20
PGS001572	0.00508106	0.00644858	0.430743	GBE_INI25915	Volume of grey matter in IX Cerebellum (L)	grey matter volume measurement|neuroimaging measurement	EFO_0005420|EFO_0004346		European:40|African:20|East Asian:20|South Asian:20
PGS001573	0.0022052	0.0064488	0.732388	GBE_INI25917	Volume of grey matter in IX Cerebellum (R)	grey matter volume measurement|neuroimaging measurement	EFO_0005420|EFO_0004346		European:40|African:20|East Asian:20|South Asian:20
PGS001574	-0.00229545	0.00645115	0.721978	GBE_INI25827	Volume of grey matter in Lateral Occipital Cortex, inferior division (R)	grey matter volume measurement|neuroimaging measurement	EFO_0005420|EFO_0004346		European:40|African:20|East Asian:20|South Asian:20
PGS001575	-0.00839992	0.00643889	0.192056	GBE_INI25825	Volume of grey matter in Lateral Occipital Cortex, superior division (R)	grey matter volume measurement|neuroimaging measurement	EFO_0005420|EFO_0004346		European:40|African:20|East Asian:20|South Asian:20
PGS001576	0.0100983	0.00645198	0.117562	GBE_INI25853	Volume of grey matter in Lingual Gyrus (R)	grey matter volume measurement|neuroimaging measurement	EFO_0005420|EFO_0004346		European:40|African:20|East Asian:20|South Asian:20
PGS001577	0.00549792	0.00643839	0.393153	GBE_INI25788	Volume of grey matter in Middle Frontal Gyrus (L)	grey matter volume measurement|neuroimaging measurement	EFO_0005420|EFO_0004346		European:40|African:20|East Asian:20|South Asian:20
PGS001578	0.00377046	0.0064409	0.558289	GBE_INI25789	Volume of grey matter in Middle Frontal Gyrus (R)	grey matter volume measurement|neuroimaging measurement	EFO_0005420|EFO_0004346		European:40|African:20|East Asian:20|South Asian:20
PGS001579	0.00203094	0.00644245	0.75258	GBE_INI25805	Volume of grey matter in Middle Temporal Gyrus, posterior division (R)	grey matter volume measurement|neuroimaging measurement	EFO_0005420|EFO_0004346		European:40|African:20|East Asian:20|South Asian:20
PGS001580	0.00142688	0.00643524	0.824527	GBE_INI25860	Volume of grey matter in Occipital Fusiform Gyrus (L)	grey matter volume measurement|neuroimaging measurement	EFO_0005420|EFO_0004346		European:40|African:20|East Asian:20|South Asian:20
PGS001581	-0.00123452	0.00644824	0.848174	GBE_INI25877	Volume of grey matter in Occipital Pole (R)	grey matter volume measurement|neuroimaging measurement	EFO_0005420|EFO_0004346		European:40|African:20|East Asian:20|South Asian:20
PGS001582	-0.00384818	0.00645405	0.551018	GBE_INI25837	Volume of grey matter in Paracingulate Gyrus (R)	grey matter volume measurement|neuroimaging measurement	EFO_0005420|EFO_0004346		European:40|African:20|East Asian:20|South Asian:20
PGS001583	0.00593309	0.00646973	0.359124	GBE_INI25848	Volume of grey matter in Parahippocampal Gyrus, anterior division (L)	grey matter volume measurement|neuroimaging measurement	EFO_0005420|EFO_0004346		European:40|African:20|East Asian:20|South Asian:20
PGS001584	0.00240816	0.00645789	0.709225	GBE_INI25849	Volume of grey matter in Parahippocampal Gyrus, anterior division (R)	grey matter volume measurement|neuroimaging measurement	EFO_0005420|EFO_0004346		European:40|African:20|East Asian:20|South Asian:20
PGS001585	0.0107707	0.00646104	0.0955234	GBE_INI25850	Volume of grey matter in Parahippocampal Gyrus, posterior division (L)	grey matter volume measurement|neuroimaging measurement	EFO_0005420|EFO_0004346		European:40|African:20|East Asian:20|South Asian:20
PGS001586	-0.00458114	0.00644206	0.477011	GBE_INI25851	Volume of grey matter in Parahippocampal Gyrus, posterior division (R)	grey matter volume measurement|neuroimaging measurement	EFO_0005420|EFO_0004346		European:40|African:20|East Asian:20|South Asian:20
PGS001587	0.00216604	0.00644478	0.736804	GBE_INI25868	Volume of grey matter in Planum Polare (L)	grey matter volume measurement|neuroimaging measurement	EFO_0005420|EFO_0004346		European:40|African:20|East Asian:20|South Asian:20
PGS001588	0.00470972	0.006443	0.464797	GBE_INI25869	Volume of grey matter in Planum Polare (R)	grey matter volume measurement|neuroimaging measurement	EFO_0005420|EFO_0004346		European:40|African:20|East Asian:20|South Asian:20
PGS001589	-0.00231758	0.00644776	0.71927	GBE_INI25872	Volume of grey matter in Planum Temporale (L)	grey matter volume measurement|neuroimaging measurement	EFO_0005420|EFO_0004346		European:40|African:20|East Asian:20|South Asian:20
PGS001590	0.00340274	0.00645901	0.598322	GBE_INI25794	Volume of grey matter in Precentral Gyrus (L)	grey matter volume measurement|neuroimaging measurement	EFO_0005420|EFO_0004346		European:40|African:20|East Asian:20|South Asian:20
PGS001591	0.00661526	0.00644454	0.304671	GBE_INI25795	Volume of grey matter in Precentral Gyrus (R)	grey matter volume measurement|neuroimaging measurement	EFO_0005420|EFO_0004346		European:40|African:20|East Asian:20|South Asian:20
PGS001592	0.00256654	0.00643965	0.690226	GBE_INI25842	Volume of grey matter in Precuneous Cortex (L)	grey matter volume measurement|neuroimaging measurement	EFO_0005420|EFO_0004346		European:40|African:20|East Asian:20|South Asian:20
PGS001593	0.00444277	0.00645532	0.491312	GBE_INI25882	Volume of grey matter in Putamen (L)	grey matter volume measurement|neuroimaging measurement	EFO_0005420|EFO_0004346		European:40|African:20|East Asian:20|South Asian:20
PGS001594	-0.000237782	0.00644346	0.970563	GBE_INI25883	Volume of grey matter in Putamen (R)	grey matter volume measurement|neuroimaging measurement	EFO_0005420|EFO_0004346		European:40|African:20|East Asian:20|South Asian:20
PGS001595	0.00622031	0.00643773	0.33394	GBE_INI25834	Volume of grey matter in Subcallosal Cortex (L)	grey matter volume measurement|neuroimaging measurement	EFO_0005420|EFO_0004346		European:40|African:20|East Asian:20|South Asian:20
PGS001596	0.00655767	0.00644788	0.309151	GBE_INI25835	Volume of grey matter in Subcallosal Cortex (R)	grey matter volume measurement|neuroimaging measurement	EFO_0005420|EFO_0004346		European:40|African:20|East Asian:20|South Asian:20
PGS001597	0.00264245	0.00644816	0.681957	GBE_INI25786	Volume of grey matter in Superior Frontal Gyrus (L)	superior frontal gyrus grey matter volume measurement|neuroimaging measurement	EFO_0006516|EFO_0004346		European:40|African:20|East Asian:20|South Asian:20
PGS001599	-0.00374458	0.00644502	0.561244	GBE_INI25798	Volume of grey matter in Superior Temporal Gyrus, anterior division (L)	grey matter volume measurement|neuroimaging measurement	EFO_0005420|EFO_0004346		European:40|African:20|East Asian:20|South Asian:20
PGS001600	-0.00333574	0.00644935	0.605006	GBE_INI25800	Volume of grey matter in Superior Temporal Gyrus, posterior division (L)	grey matter volume measurement|neuroimaging measurement	EFO_0005420|EFO_0004346		European:40|African:20|East Asian:20|South Asian:20
PGS001601	0.00568224	0.00645256	0.378533	GBE_INI25874	Volume of grey matter in Supracalcarine Cortex (L)	grey matter volume measurement|neuroimaging measurement	EFO_0005420|EFO_0004346		European:40|African:20|East Asian:20|South Asian:20
PGS001602	0.00866068	0.00643656	0.178462	GBE_INI25875	Volume of grey matter in Supracalcarine Cortex (R)	grey matter volume measurement|neuroimaging measurement	EFO_0005420|EFO_0004346		European:40|African:20|East Asian:20|South Asian:20
PGS001603	-0.00760037	0.00645884	0.239311	GBE_INI25854	Volume of grey matter in Temporal Fusiform Cortex, anterior division (L)	grey matter volume measurement|neuroimaging measurement	EFO_0005420|EFO_0004346		European:40|African:20|East Asian:20|South Asian:20
PGS001604	0.00688609	0.00644523	0.285351	GBE_INI25856	Volume of grey matter in Temporal Fusiform Cortex, posterior division (L)	grey matter volume measurement|neuroimaging measurement	EFO_0005420|EFO_0004346		European:40|African:20|East Asian:20|South Asian:20
PGS001605	-0.00670415	0.00645637	0.299104	GBE_INI25857	Volume of grey matter in Temporal Fusiform Cortex, posterior division (R)	grey matter volume measurement|neuroimaging measurement	EFO_0005420|EFO_0004346		European:40|African:20|East Asian:20|South Asian:20
PGS001606	0.000507928	0.00643662	0.937103	GBE_INI25796	Volume of grey matter in Temporal Pole (L)	grey matter volume measurement|neuroimaging measurement	EFO_0005420|EFO_0004346		European:40|African:20|East Asian:20|South Asian:20
PGS001607	-0.00304185	0.00644716	0.637065	GBE_INI25797	Volume of grey matter in Temporal Pole (R)	grey matter volume measurement|neuroimaging measurement	EFO_0005420|EFO_0004346		European:40|African:20|East Asian:20|South Asian:20
PGS001608	0.00892011	0.00644274	0.166212	GBE_INI25878	Volume of grey matter in Thalamus (L)	grey matter volume measurement|neuroimaging measurement	EFO_0005420|EFO_0004346		European:40|African:20|East Asian:20|South Asian:20
PGS001609	0.0107195	0.00644687	0.0963766	GBE_INI25879	Volume of grey matter in Thalamus (R)	grey matter volume measurement|neuroimaging measurement	EFO_0005420|EFO_0004346		European:40|African:20|East Asian:20|South Asian:20
PGS001610	0.0106849	0.00644498	0.0973586	GBE_INI25895	Volume of grey matter in V Cerebellum (L)	grey matter volume measurement|neuroimaging measurement	EFO_0005420|EFO_0004346		European:40|African:20|East Asian:20|South Asian:20
PGS001611	0.00999389	0.00644629	0.121075	GBE_INI25896	Volume of grey matter in V Cerebellum (R)	grey matter volume measurement|neuroimaging measurement	EFO_0005420|EFO_0004346		European:40|African:20|East Asian:20|South Asian:20
PGS001612	0.0158457	0.00644658	0.0139786	GBE_INI25890	Volume of grey matter in Ventral Striatum (L)	grey matter volume measurement|neuroimaging measurement	EFO_0005420|EFO_0004346		European:40|African:20|East Asian:20|South Asian:20
PGS001613	0.0156834	0.00643835	0.0148604	GBE_INI25891	Volume of grey matter in Ventral Striatum (R)	grey matter volume measurement|neuroimaging measurement	EFO_0005420|EFO_0004346		European:40|African:20|East Asian:20|South Asian:20
PGS001614	0.000279978	0.00645211	0.965388	GBE_INI25904	Volume of grey matter in Vermis Crus II Cerebellum	grey matter volume measurement|neuroimaging measurement	EFO_0005420|EFO_0004346		European:40|African:20|East Asian:20|South Asian:20
PGS001615	0.00629669	0.00645235	0.329136	GBE_INI25916	Volume of grey matter in Vermis IX Cerebellum	grey matter volume measurement|neuroimaging measurement	EFO_0005420|EFO_0004346		European:40|African:20|East Asian:20|South Asian:20
PGS001616	0.00609494	0.00644587	0.344384	GBE_INI25898	Volume of grey matter in Vermis VI Cerebellum	grey matter volume measurement|neuroimaging measurement	EFO_0005420|EFO_0004346		European:40|African:20|East Asian:20|South Asian:20
PGS001617	3.28e-05	0.00644648	0.995942	GBE_INI25907	Volume of grey matter in Vermis VIIb Cerebellum	grey matter volume measurement|neuroimaging measurement	EFO_0005420|EFO_0004346		European:40|African:20|East Asian:20|South Asian:20
PGS001618	0.00985047	0.00644047	0.126163	GBE_INI25910	Volume of grey matter in Vermis VIIIa Cerebellum	grey matter volume measurement|neuroimaging measurement	EFO_0005420|EFO_0004346		European:40|African:20|East Asian:20|South Asian:20
PGS001619	0.00294346	0.00644224	0.647747	GBE_INI25913	Volume of grey matter in Vermis VIIIb Cerebellum	grey matter volume measurement|neuroimaging measurement	EFO_0005420|EFO_0004346		European:40|African:20|East Asian:20|South Asian:20
PGS001620	0.00434485	0.00644254	0.500064	GBE_INI25919	Volume of grey matter in Vermis X Cerebellum	grey matter volume measurement|neuroimaging measurement	EFO_0005420|EFO_0004346		European:40|African:20|East Asian:20|South Asian:20
PGS001621	0.00302341	0.00645734	0.639637	GBE_INI25897	Volume of grey matter in VI Cerebellum (L)	grey matter volume measurement|neuroimaging measurement	EFO_0005420|EFO_0004346		European:40|African:20|East Asian:20|South Asian:20
PGS001622	0.000430413	0.00644573	0.946762	GBE_INI25899	Volume of grey matter in VI Cerebellum (R)	grey matter volume measurement|neuroimaging measurement	EFO_0005420|EFO_0004346		European:40|African:20|East Asian:20|South Asian:20
PGS001623	0.00884145	0.00644797	0.170326	GBE_INI25906	Volume of grey matter in VIIb Cerebellum (L)	grey matter volume measurement|neuroimaging measurement	EFO_0005420|EFO_0004346		European:40|African:20|East Asian:20|South Asian:20
PGS001624	0.010536	0.00644411	0.102067	GBE_INI25908	Volume of grey matter in VIIb Cerebellum (R)	grey matter volume measurement|neuroimaging measurement	EFO_0005420|EFO_0004346		European:40|African:20|East Asian:20|South Asian:20
PGS001625	0.00915066	0.00644452	0.155646	GBE_INI25909	Volume of grey matter in VIIIa Cerebellum (L)	grey matter volume measurement|neuroimaging measurement	EFO_0005420|EFO_0004346		European:40|African:20|East Asian:20|South Asian:20
PGS001626	0.0130936	0.00644536	0.0422175	GBE_INI25911	Volume of grey matter in VIIIa Cerebellum (R)	grey matter volume measurement|neuroimaging measurement	EFO_0005420|EFO_0004346		European:40|African:20|East Asian:20|South Asian:20
PGS001627	-4.96e-05	0.00645196	0.993864	GBE_INI25912	Volume of grey matter in VIIIb Cerebellum (L)	grey matter volume measurement|neuroimaging measurement	EFO_0005420|EFO_0004346		European:40|African:20|East Asian:20|South Asian:20
PGS001628	-0.00432922	0.0064496	0.502075	GBE_INI25914	Volume of grey matter in VIIIb Cerebellum (R)	grey matter volume measurement|neuroimaging measurement	EFO_0005420|EFO_0004346		European:40|African:20|East Asian:20|South Asian:20
PGS001629	-0.00451546	0.00644104	0.483282	GBE_INI25920	Volume of grey matter in X Cerebellum (R)	grey matter volume measurement|neuroimaging measurement	EFO_0005420|EFO_0004346		European:40|African:20|East Asian:20|South Asian:20
PGS001630	0.0132101	0.00644618	0.0404441	GBE_INI25019	Volume of hippocampus (L)	hippocampal volume|neuroimaging measurement	EFO_0005035|EFO_0004346		European:40|African:20|East Asian:20|South Asian:20
PGS001631	-0.00542613	0.00644364	0.399746	GBE_INI25017	Volume of pallidum (L)	pallidum volume|neuroimaging measurement	EFO_0006933|EFO_0004346		European:40|African:20|East Asian:20|South Asian:20
PGS001632	0.00931511	0.00644951	0.148664	GBE_INI25018	Volume of pallidum (R)	pallidum volume|neuroimaging measurement	EFO_0006933|EFO_0004346		European:40|African:20|East Asian:20|South Asian:20
PGS001633	-0.00339653	0.00644718	0.59832	GBE_INI25002	Volume of peripheral cortical grey matter	grey matter volume measurement|neuroimaging measurement	EFO_0005420|EFO_0004346		European:40|African:20|East Asian:20|South Asian:20
PGS001634	-0.00587902	0.00643732	0.361109	GBE_INI25001	Volume of peripheral cortical grey matter (normalised for head size)	grey matter volume measurement|neuroimaging measurement	EFO_0005420|EFO_0004346		European:40|African:20|East Asian:20|South Asian:20
PGS001635	0.00814079	0.00643929	0.206157	GBE_INI25015	Volume of putamen (L)	putamen volume|neuroimaging measurement	EFO_0006932|EFO_0004346		European:40|African:20|East Asian:20|South Asian:20
PGS001636	0.0115854	0.00644624	0.0723112	GBE_INI25016	Volume of putamen (R)	putamen volume|neuroimaging measurement	EFO_0006932|EFO_0004346		European:40|African:20|East Asian:20|South Asian:20
PGS001637	0.0129361	0.0064401	0.0445819	GBE_INI25011	Volume of thalamus (L)	thalamus volume|neuroimaging measurement	EFO_0006935|EFO_0004346		European:40|African:20|East Asian:20|South Asian:20
PGS001638	0.00881043	0.0064474	0.171792	GBE_INI25012	Volume of thalamus (R)	thalamus volume|neuroimaging measurement	EFO_0006935|EFO_0004346		European:40|African:20|East Asian:20|South Asian:20
PGS001639	0.00894766	0.00644605	0.165124	GBE_INI25004	Volume of ventricular cerebrospinal fluid	cerebrospinal fluid volume measurement|neuroimaging measurement	EFO_0008080|EFO_0004346		European:40|African:20|East Asian:20|South Asian:20
PGS001640	0.00606405	0.00645446	0.347477	GBE_INI25008	Volume of white matter	white matter volume measurement|neuroimaging measurement	EFO_0008320|EFO_0004346		European:40|African:20|East Asian:20|South Asian:20
PGS001641	0.00861524	0.0064443	0.181275	GBE_INI25007	Volume of white matter (normalised for head size)	white matter volume measurement|neuroimaging measurement	EFO_0008320|EFO_0004346		European:40|African:20|East Asian:20|South Asian:20
PGS001642	-0.00870721	0.00645158	0.17715	GBE_INI25000	Volumetric scaling from T1 head image to standard space	brain volume measurement|neuroimaging measurement	EFO_0006930|EFO_0004346		European:40|African:20|East Asian:20|South Asian:20
PGS001643	-0.00631886	0.00644321	0.32675	GBE_INI25488	WA FA in tract acoustic radiation (L)	brain volume measurement|neuroimaging measurement	EFO_0006930|EFO_0004346		European:40|African:20|East Asian:20|South Asian:20
PGS001644	-0.00943439	0.00644233	0.143088	GBE_INI25489	WA FA in tract acoustic radiation (R)	brain volume measurement|neuroimaging measurement	EFO_0006930|EFO_0004346		European:40|African:20|East Asian:20|South Asian:20
PGS001645	0.00144011	0.00643934	0.823037	GBE_INI25490	WA FA in tract anterior thalamic radiation (L)	brain volume measurement|neuroimaging measurement	EFO_0006930|EFO_0004346		European:40|African:20|East Asian:20|South Asian:20
PGS001646	0.00685659	0.00644269	0.28723	GBE_INI25491	WA FA in tract anterior thalamic radiation (R)	brain volume measurement|neuroimaging measurement	EFO_0006930|EFO_0004346		European:40|African:20|East Asian:20|South Asian:20
PGS001647	-0.00761397	0.00644483	0.237453	GBE_INI25492	WA FA in tract cingulate gyrus part of cingulum (L)	brain volume measurement|neuroimaging measurement	EFO_0006930|EFO_0004346		European:40|African:20|East Asian:20|South Asian:20
PGS001648	0.00706237	0.00643976	0.272791	GBE_INI25493	WA FA in tract cingulate gyrus part of cingulum (R)	brain volume measurement|neuroimaging measurement	EFO_0006930|EFO_0004346		European:40|African:20|East Asian:20|South Asian:20
PGS001650	0.00755771	0.00644288	0.240794	GBE_INI25498	WA FA in tract forceps major	brain volume measurement|neuroimaging measurement	EFO_0006930|EFO_0004346		European:40|African:20|East Asian:20|South Asian:20
PGS001651	-0.0118081	0.00645424	0.0673369	GBE_INI25499	WA FA in tract forceps minor	brain volume measurement|neuroimaging measurement	EFO_0006930|EFO_0004346		European:40|African:20|East Asian:20|South Asian:20
PGS001652	-0.00718818	0.00644658	0.264845	GBE_INI25500	WA FA in tract inferior fronto-occipital fasciculus (L)	brain volume measurement|neuroimaging measurement	EFO_0006930|EFO_0004346		European:40|African:20|East Asian:20|South Asian:20
PGS001653	-0.00628128	0.0064417	0.329522	GBE_INI25501	WA FA in tract inferior fronto-occipital fasciculus (R)	brain volume measurement|neuroimaging measurement	EFO_0006930|EFO_0004346		European:40|African:20|East Asian:20|South Asian:20
PGS001654	-0.00524459	0.00643943	0.415396	GBE_INI25502	WA FA in tract inferior longitudinal fasciculus (L)	brain volume measurement|neuroimaging measurement	EFO_0006930|EFO_0004346		European:40|African:20|East Asian:20|South Asian:20
PGS001655	-0.00788744	0.00644341	0.220923	GBE_INI25503	WA FA in tract inferior longitudinal fasciculus (R)	brain volume measurement|neuroimaging measurement	EFO_0006930|EFO_0004346		European:40|African:20|East Asian:20|South Asian:20
PGS001656	-0.00304595	0.00644067	0.636271	GBE_INI25507	WA FA in tract posterior thalamic radiation (L)	brain volume measurement|neuroimaging measurement	EFO_0006930|EFO_0004346		European:40|African:20|East Asian:20|South Asian:20
PGS001657	-0.00622955	0.00644284	0.333607	GBE_INI25508	WA FA in tract posterior thalamic radiation (R)	brain volume measurement|neuroimaging measurement	EFO_0006930|EFO_0004346		European:40|African:20|East Asian:20|South Asian:20
PGS001658	-0.00574929	0.00644364	0.372272	GBE_INI25509	WA FA in tract superior longitudinal fasciculus (L)	brain volume measurement|neuroimaging measurement	EFO_0006930|EFO_0004346		European:40|African:20|East Asian:20|South Asian:20
PGS001659	-0.00804163	0.00644288	0.211992	GBE_INI25513	WA FA in tract uncinate fasciculus (L)	brain volume measurement|neuroimaging measurement	EFO_0006930|EFO_0004346		European:40|African:20|East Asian:20|South Asian:20
PGS001660	-0.00258858	0.0064393	0.687689	GBE_INI25514	WA FA in tract uncinate fasciculus (R)	brain volume measurement|neuroimaging measurement	EFO_0006930|EFO_0004346		European:40|African:20|East Asian:20|South Asian:20
PGS001661	-0.00901719	0.00644285	0.161657	GBE_INI25650	WA ICVF in tract acoustic radiation (L)	brain volume measurement|neuroimaging measurement	EFO_0006930|EFO_0004346		European:40|African:20|East Asian:20|South Asian:20
PGS001662	-0.0134352	0.00643741	0.0368948	GBE_INI25651	WA ICVF in tract acoustic radiation (R)	brain volume measurement|neuroimaging measurement	EFO_0006930|EFO_0004346		European:40|African:20|East Asian:20|South Asian:20
PGS001663	-0.00765411	0.00644191	0.234777	GBE_INI25652	WA ICVF in tract anterior thalamic radiation (L)	brain volume measurement|neuroimaging measurement	EFO_0006930|EFO_0004346		European:40|African:20|East Asian:20|South Asian:20
PGS001664	-0.00804458	0.00643686	0.211397	GBE_INI25653	WA ICVF in tract anterior thalamic radiation (R)	brain volume measurement|neuroimaging measurement	EFO_0006930|EFO_0004346		European:40|African:20|East Asian:20|South Asian:20
PGS001665	-0.0103741	0.00644868	0.107693	GBE_INI25654	WA ICVF in tract cingulate gyrus part of cingulum (L)	brain volume measurement|neuroimaging measurement	EFO_0006930|EFO_0004346		European:40|African:20|East Asian:20|South Asian:20
PGS001666	-0.0122429	0.00644142	0.0573596	GBE_INI25655	WA ICVF in tract cingulate gyrus part of cingulum (R)	brain volume measurement|neuroimaging measurement	EFO_0006930|EFO_0004346		European:40|African:20|East Asian:20|South Asian:20
PGS001667	-0.00378545	0.00644771	0.557142	GBE_INI25658	WA ICVF in tract corticospinal tract (L)	brain volume measurement|neuroimaging measurement	EFO_0006930|EFO_0004346		European:40|African:20|East Asian:20|South Asian:20
PGS001668	-0.00829073	0.00644355	0.198221	GBE_INI25659	WA ICVF in tract corticospinal tract (R)	brain volume measurement|neuroimaging measurement	EFO_0006930|EFO_0004346		European:40|African:20|East Asian:20|South Asian:20
PGS001669	-0.00796224	0.00644905	0.216977	GBE_INI25660	WA ICVF in tract forceps major	brain volume measurement|neuroimaging measurement	EFO_0006930|EFO_0004346		European:40|African:20|East Asian:20|South Asian:20
PGS001670	-0.0106219	0.00644253	0.0992177	GBE_INI25661	WA ICVF in tract forceps minor	brain volume measurement|neuroimaging measurement	EFO_0006930|EFO_0004346		European:40|African:20|East Asian:20|South Asian:20
PGS001671	-0.0101229	0.0064449	0.11627	GBE_INI25662	WA ICVF in tract inferior fronto-occipital fasciculus (L)	brain volume measurement|neuroimaging measurement	EFO_0006930|EFO_0004346		European:40|African:20|East Asian:20|South Asian:20
PGS001672	-0.00944786	0.00644138	0.142459	GBE_INI25663	WA ICVF in tract inferior fronto-occipital fasciculus (R)	brain volume measurement|neuroimaging measurement	EFO_0006930|EFO_0004346		European:40|African:20|East Asian:20|South Asian:20
PGS001673	-0.00849395	0.00644344	0.187439	GBE_INI25664	WA ICVF in tract inferior longitudinal fasciculus (L)	brain volume measurement|neuroimaging measurement	EFO_0006930|EFO_0004346		European:40|African:20|East Asian:20|South Asian:20
PGS001674	-0.0150335	0.00644568	0.019691	GBE_INI25665	WA ICVF in tract inferior longitudinal fasciculus (R)	brain volume measurement|neuroimaging measurement	EFO_0006930|EFO_0004346		European:40|African:20|East Asian:20|South Asian:20
PGS001675	-0.00801078	0.00643816	0.213414	GBE_INI25667	WA ICVF in tract medial lemniscus (L)	brain volume measurement|neuroimaging measurement	EFO_0006930|EFO_0004346		European:40|African:20|East Asian:20|South Asian:20
PGS001676	-0.00572122	0.00643906	0.374271	GBE_INI25668	WA ICVF in tract medial lemniscus (R)	brain volume measurement|neuroimaging measurement	EFO_0006930|EFO_0004346		European:40|African:20|East Asian:20|South Asian:20
PGS001677	-0.00607472	0.0064368	0.345308	GBE_INI25666	WA ICVF in tract middle cerebellar peduncle	brain volume measurement|neuroimaging measurement	EFO_0006930|EFO_0004346		European:40|African:20|East Asian:20|South Asian:20
PGS001678	-0.0108421	0.00644237	0.0924021	GBE_INI25656	WA ICVF in tract parahippocampal part of cingulum (L)	brain volume measurement|neuroimaging measurement	EFO_0006930|EFO_0004346		European:40|African:20|East Asian:20|South Asian:20
PGS001679	-0.0085934	0.00644366	0.182341	GBE_INI25657	WA ICVF in tract parahippocampal part of cingulum (R)	brain volume measurement|neuroimaging measurement	EFO_0006930|EFO_0004346		European:40|African:20|East Asian:20|South Asian:20
PGS001680	-0.00556686	0.00644287	0.387578	GBE_INI25669	WA ICVF in tract posterior thalamic radiation (L)	brain volume measurement|neuroimaging measurement	EFO_0006930|EFO_0004346		European:40|African:20|East Asian:20|South Asian:20
PGS001681	-0.0111896	0.00644229	0.0824175	GBE_INI25670	WA ICVF in tract posterior thalamic radiation (R)	brain volume measurement|neuroimaging measurement	EFO_0006930|EFO_0004346		European:40|African:20|East Asian:20|South Asian:20
PGS001682	-0.0144861	0.00643987	0.0244933	GBE_INI25671	WA ICVF in tract superior longitudinal fasciculus (L)	brain volume measurement|neuroimaging measurement	EFO_0006930|EFO_0004346		European:40|African:20|East Asian:20|South Asian:20
PGS001683	-0.0149408	0.00643989	0.0203475	GBE_INI25672	WA ICVF in tract superior longitudinal fasciculus (R)	brain volume measurement|neuroimaging measurement	EFO_0006930|EFO_0004346		European:40|African:20|East Asian:20|South Asian:20
PGS001684	-0.0103408	0.00645151	0.108983	GBE_INI25673	WA ICVF in tract superior thalamic radiation (L)	brain volume measurement|neuroimaging measurement	EFO_0006930|EFO_0004346		European:40|African:20|East Asian:20|South Asian:20
PGS001685	-0.00355599	0.00645251	0.581569	GBE_INI25674	WA ICVF in tract superior thalamic radiation (R)	brain volume measurement|neuroimaging measurement	EFO_0006930|EFO_0004346		European:40|African:20|East Asian:20|South Asian:20
PGS001686	-0.00347863	0.0064395	0.589063	GBE_INI25675	WA ICVF in tract uncinate fasciculus (L)	brain volume measurement|neuroimaging measurement	EFO_0006930|EFO_0004346		European:40|African:20|East Asian:20|South Asian:20
PGS001687	-0.0119999	0.00643913	0.0623913	GBE_INI25676	WA ICVF in tract uncinate fasciculus (R)	brain volume measurement|neuroimaging measurement	EFO_0006930|EFO_0004346		European:40|African:20|East Asian:20|South Asian:20
PGS001688	-0.000958557	0.00645135	0.881885	GBE_INI25704	WA ISOVF in tract acoustic radiation (L)	brain volume measurement|neuroimaging measurement	EFO_0006930|EFO_0004346		European:40|African:20|East Asian:20|South Asian:20
PGS001689	-0.00451382	0.00644653	0.483813	GBE_INI25705	WA ISOVF in tract acoustic radiation (R)	brain volume measurement|neuroimaging measurement	EFO_0006930|EFO_0004346		European:40|African:20|East Asian:20|South Asian:20
PGS001690	0.0124065	0.00644799	0.0543565	GBE_INI25707	WA ISOVF in tract anterior thalamic radiation (R)	brain volume measurement|neuroimaging measurement	EFO_0006930|EFO_0004346		European:40|African:20|East Asian:20|South Asian:20
PGS001691	0.000536343	0.00644066	0.933634	GBE_INI25708	WA ISOVF in tract cingulate gyrus part of cingulum (L)	brain volume measurement|neuroimaging measurement	EFO_0006930|EFO_0004346		European:40|African:20|East Asian:20|South Asian:20
PGS001692	-0.00226188	0.00644991	0.725828	GBE_INI25709	WA ISOVF in tract cingulate gyrus part of cingulum (R)	brain volume measurement|neuroimaging measurement	EFO_0006930|EFO_0004346		European:40|African:20|East Asian:20|South Asian:20
PGS001693	0.00511484	0.00644647	0.427534	GBE_INI25716	WA ISOVF in tract inferior fronto-occipital fasciculus (L)	brain volume measurement|neuroimaging measurement	EFO_0006930|EFO_0004346		European:40|African:20|East Asian:20|South Asian:20
PGS001694	-0.00488892	0.0064496	0.448447	GBE_INI25717	WA ISOVF in tract inferior fronto-occipital fasciculus (R)	brain volume measurement|neuroimaging measurement	EFO_0006930|EFO_0004346		European:40|African:20|East Asian:20|South Asian:20
PGS001695	-0.00209315	0.00643973	0.745156	GBE_INI25718	WA ISOVF in tract inferior longitudinal fasciculus (L)	brain volume measurement|neuroimaging measurement	EFO_0006930|EFO_0004346		European:40|African:20|East Asian:20|South Asian:20
PGS001696	-0.00207735	0.00644455	0.747196	GBE_INI25719	WA ISOVF in tract inferior longitudinal fasciculus (R)	brain volume measurement|neuroimaging measurement	EFO_0006930|EFO_0004346		European:40|African:20|East Asian:20|South Asian:20
PGS001697	-0.0088822	0.00649341	0.171363	GBE_INI25724	WA ISOVF in tract posterior thalamic radiation (R)	brain volume measurement|neuroimaging measurement	EFO_0006930|EFO_0004346		European:40|African:20|East Asian:20|South Asian:20
PGS001698	0.00576858	0.0064522	0.371305	GBE_INI25725	WA ISOVF in tract superior longitudinal fasciculus (L)	brain volume measurement|neuroimaging measurement	EFO_0006930|EFO_0004346		European:40|African:20|East Asian:20|South Asian:20
PGS001699	0.00640932	0.00644259	0.319826	GBE_INI25726	WA ISOVF in tract superior longitudinal fasciculus (R)	brain volume measurement|neuroimaging measurement	EFO_0006930|EFO_0004346		European:40|African:20|East Asian:20|South Asian:20
PGS001700	-0.000596694	0.0064491	0.926283	GBE_INI25727	WA ISOVF in tract superior thalamic radiation (L)	brain volume measurement|neuroimaging measurement	EFO_0006930|EFO_0004346		European:40|African:20|East Asian:20|South Asian:20
PGS001701	-0.000634998	0.0064471	0.921541	GBE_INI25728	WA ISOVF in tract superior thalamic radiation (R)	brain volume measurement|neuroimaging measurement	EFO_0006930|EFO_0004346		European:40|African:20|East Asian:20|South Asian:20
PGS001702	-0.0061393	0.00644084	0.340507	GBE_INI25729	WA ISOVF in tract uncinate fasciculus (L)	brain volume measurement|neuroimaging measurement	EFO_0006930|EFO_0004346		European:40|African:20|East Asian:20|South Asian:20
PGS001703	-0.00905442	0.00644078	0.159797	GBE_INI25730	WA ISOVF in tract uncinate fasciculus (R)	brain volume measurement|neuroimaging measurement	EFO_0006930|EFO_0004346		European:40|African:20|East Asian:20|South Asian:20
PGS001704	0.0120783	0.00644342	0.0608723	GBE_INI25580	WA L1 in tract forceps minor	brain volume measurement|neuroimaging measurement	EFO_0006930|EFO_0004346		European:40|African:20|East Asian:20|South Asian:20
PGS001705	0.0184205	0.00644142	0.0042443	GBE_INI25581	WA L1 in tract inferior fronto-occipital fasciculus (L)	brain volume measurement|neuroimaging measurement	EFO_0006930|EFO_0004346		European:40|African:20|East Asian:20|South Asian:20
PGS001706	0.0167584	0.00644353	0.00930609	GBE_INI25582	WA L1 in tract inferior fronto-occipital fasciculus (R)	brain volume measurement|neuroimaging measurement	EFO_0006930|EFO_0004346		European:40|African:20|East Asian:20|South Asian:20
PGS001707	0.0141474	0.0064358	0.0279424	GBE_INI25583	WA L1 in tract inferior longitudinal fasciculus (L)	brain volume measurement|neuroimaging measurement	EFO_0006930|EFO_0004346		European:40|African:20|East Asian:20|South Asian:20
PGS001708	0.0100445	0.00643941	0.11881	GBE_INI25584	WA L1 in tract inferior longitudinal fasciculus (R)	brain volume measurement|neuroimaging measurement	EFO_0006930|EFO_0004346		European:40|African:20|East Asian:20|South Asian:20
PGS001709	0.0116171	0.00645479	0.0719115	GBE_INI25590	WA L1 in tract superior longitudinal fasciculus (L)	brain volume measurement|neuroimaging measurement	EFO_0006930|EFO_0004346		European:40|African:20|East Asian:20|South Asian:20
PGS001710	0.0157873	0.00644809	0.0143575	GBE_INI25591	WA L1 in tract superior longitudinal fasciculus (R)	brain volume measurement|neuroimaging measurement	EFO_0006930|EFO_0004346		European:40|African:20|East Asian:20|South Asian:20
PGS001711	0.00193715	0.00644247	0.763658	GBE_INI25592	WA L1 in tract superior thalamic radiation (L)	brain volume measurement|neuroimaging measurement	EFO_0006930|EFO_0004346		European:40|African:20|East Asian:20|South Asian:20
PGS001712	0.00957105	0.00644899	0.137791	GBE_INI25593	WA L1 in tract superior thalamic radiation (R)	brain volume measurement|neuroimaging measurement	EFO_0006930|EFO_0004346		European:40|African:20|East Asian:20|South Asian:20
PGS001713	0.000866182	0.00643931	0.892997	GBE_INI25594	WA L1 in tract uncinate fasciculus (L)	brain volume measurement|neuroimaging measurement	EFO_0006930|EFO_0004346		European:40|African:20|East Asian:20|South Asian:20
PGS001714	0.00377787	0.00643688	0.55727	GBE_INI25597	WA L2 in tract acoustic radiation (R)	brain volume measurement|neuroimaging measurement	EFO_0006930|EFO_0004346		European:40|African:20|East Asian:20|South Asian:20
PGS001715	0.00509668	0.00644034	0.428737	GBE_INI25598	WA L2 in tract anterior thalamic radiation (L)	brain volume measurement|neuroimaging measurement	EFO_0006930|EFO_0004346		European:40|African:20|East Asian:20|South Asian:20
PGS001716	0.00820728	0.00644208	0.202672	GBE_INI25599	WA L2 in tract anterior thalamic radiation (R)	brain volume measurement|neuroimaging measurement	EFO_0006930|EFO_0004346		European:40|African:20|East Asian:20|South Asian:20
PGS001717	0.0060972	0.00644047	0.343801	GBE_INI25600	WA L2 in tract cingulate gyrus part of cingulum (L)	brain volume measurement|neuroimaging measurement	EFO_0006930|EFO_0004346		European:40|African:20|East Asian:20|South Asian:20
PGS001718	0.00121898	0.00644409	0.849967	GBE_INI25601	WA L2 in tract cingulate gyrus part of cingulum (R)	brain volume measurement|neuroimaging measurement	EFO_0006930|EFO_0004346		European:40|African:20|East Asian:20|South Asian:20
PGS001719	-0.00436898	0.00643684	0.497305	GBE_INI25606	WA L2 in tract forceps major	brain volume measurement|neuroimaging measurement	EFO_0006930|EFO_0004346		European:40|African:20|East Asian:20|South Asian:20
PGS001720	0.0126457	0.00644174	0.0496479	GBE_INI25607	WA L2 in tract forceps minor	brain volume measurement|neuroimaging measurement	EFO_0006930|EFO_0004346		European:40|African:20|East Asian:20|South Asian:20
PGS001721	0.0140693	0.00644456	0.0290366	GBE_INI25608	WA L2 in tract inferior fronto-occipital fasciculus (L)	brain volume measurement|neuroimaging measurement	EFO_0006930|EFO_0004346		European:40|African:20|East Asian:20|South Asian:20
PGS001722	0.0182276	0.00646341	0.0048046	GBE_INI25609	WA L2 in tract inferior fronto-occipital fasciculus (R)	brain volume measurement|neuroimaging measurement	EFO_0006930|EFO_0004346		European:40|African:20|East Asian:20|South Asian:20
PGS001723	0.00952476	0.00644212	0.139284	GBE_INI25610	WA L2 in tract inferior longitudinal fasciculus (L)	brain volume measurement|neuroimaging measurement	EFO_0006930|EFO_0004346		European:40|African:20|East Asian:20|South Asian:20
PGS001724	0.0112987	0.00644102	0.0794143	GBE_INI25611	WA L2 in tract inferior longitudinal fasciculus (R)	brain volume measurement|neuroimaging measurement	EFO_0006930|EFO_0004346		European:40|African:20|East Asian:20|South Asian:20
PGS001725	0.0118142	0.00645974	0.0674281	GBE_INI25617	WA L2 in tract superior longitudinal fasciculus (L)	brain volume measurement|neuroimaging measurement	EFO_0006930|EFO_0004346		European:40|African:20|East Asian:20|South Asian:20
PGS001726	-6.86e-05	0.00644572	0.991503	GBE_INI25619	WA L2 in tract superior thalamic radiation (L)	brain volume measurement|neuroimaging measurement	EFO_0006930|EFO_0004346		European:40|African:20|East Asian:20|South Asian:20
PGS001727	0.00656545	0.00643906	0.307915	GBE_INI25621	WA L2 in tract uncinate fasciculus (L)	brain volume measurement|neuroimaging measurement	EFO_0006930|EFO_0004346		European:40|African:20|East Asian:20|South Asian:20
PGS001728	0.0120758	0.00644424	0.0609579	GBE_INI25622	WA L2 in tract uncinate fasciculus (R)	brain volume measurement|neuroimaging measurement	EFO_0006930|EFO_0004346		European:40|African:20|East Asian:20|South Asian:20
PGS001729	0.0108884	0.00644099	0.0909499	GBE_INI25624	WA L3 in tract acoustic radiation (R)	brain volume measurement|neuroimaging measurement	EFO_0006930|EFO_0004346		European:40|African:20|East Asian:20|South Asian:20
PGS001730	0.00311355	0.00644233	0.62889	GBE_INI25625	WA L3 in tract anterior thalamic radiation (L)	brain volume measurement|neuroimaging measurement	EFO_0006930|EFO_0004346		European:40|African:20|East Asian:20|South Asian:20
PGS001731	0.00846061	0.00644479	0.189269	GBE_INI25626	WA L3 in tract anterior thalamic radiation (R)	brain volume measurement|neuroimaging measurement	EFO_0006930|EFO_0004346		European:40|African:20|East Asian:20|South Asian:20
PGS001732	0.00808872	0.00644426	0.209425	GBE_INI25627	WA L3 in tract cingulate gyrus part of cingulum (L)	brain volume measurement|neuroimaging measurement	EFO_0006930|EFO_0004346		European:40|African:20|East Asian:20|South Asian:20
PGS001733	0.00817234	0.00644706	0.204951	GBE_INI25628	WA L3 in tract cingulate gyrus part of cingulum (R)	brain volume measurement|neuroimaging measurement	EFO_0006930|EFO_0004346		European:40|African:20|East Asian:20|South Asian:20
PGS001734	0.0132197	0.00644376	0.040224	GBE_INI25634	WA L3 in tract forceps minor	brain volume measurement|neuroimaging measurement	EFO_0006930|EFO_0004346		European:40|African:20|East Asian:20|South Asian:20
PGS001735	0.0138003	0.00644749	0.0323316	GBE_INI25635	WA L3 in tract inferior fronto-occipital fasciculus (L)	brain volume measurement|neuroimaging measurement	EFO_0006930|EFO_0004346		European:40|African:20|East Asian:20|South Asian:20
PGS001736	0.0166915	0.0064684	0.00987246	GBE_INI25636	WA L3 in tract inferior fronto-occipital fasciculus (R)	brain volume measurement|neuroimaging measurement	EFO_0006930|EFO_0004346		European:40|African:20|East Asian:20|South Asian:20
PGS001737	0.00929857	0.00643839	0.148685	GBE_INI25637	WA L3 in tract inferior longitudinal fasciculus (L)	brain volume measurement|neuroimaging measurement	EFO_0006930|EFO_0004346		European:40|African:20|East Asian:20|South Asian:20
PGS001738	0.0136319	0.00644592	0.0344565	GBE_INI25638	WA L3 in tract inferior longitudinal fasciculus (R)	brain volume measurement|neuroimaging measurement	EFO_0006930|EFO_0004346		European:40|African:20|East Asian:20|South Asian:20
PGS001739	0.00951448	0.00644795	0.140069	GBE_INI25644	WA L3 in tract superior longitudinal fasciculus (L)	brain volume measurement|neuroimaging measurement	EFO_0006930|EFO_0004346		European:40|African:20|East Asian:20|South Asian:20
PGS001740	7.35e-05	0.00644162	0.990902	GBE_INI25646	WA L3 in tract superior thalamic radiation (L)	brain volume measurement|neuroimaging measurement	EFO_0006930|EFO_0004346		European:40|African:20|East Asian:20|South Asian:20
PGS001741	-0.000343008	0.00644453	0.957553	GBE_INI25647	WA L3 in tract superior thalamic radiation (R)	brain volume measurement|neuroimaging measurement	EFO_0006930|EFO_0004346		European:40|African:20|East Asian:20|South Asian:20
PGS001742	0.00633179	0.00643828	0.325391	GBE_INI25648	WA L3 in tract uncinate fasciculus (L)	brain volume measurement|neuroimaging measurement	EFO_0006930|EFO_0004346		European:40|African:20|East Asian:20|South Asian:20
PGS001743	0.00992424	0.00644316	0.123507	GBE_INI25649	WA L3 in tract uncinate fasciculus (R)	brain volume measurement|neuroimaging measurement	EFO_0006930|EFO_0004346		European:40|African:20|East Asian:20|South Asian:20
PGS001744	0.00873986	0.00644149	0.174855	GBE_INI25516	WA MD in tract acoustic radiation (R)	brain volume measurement|neuroimaging measurement	EFO_0006930|EFO_0004346		European:40|African:20|East Asian:20|South Asian:20
PGS001745	0.00921597	0.00644194	0.152552	GBE_INI25517	WA MD in tract anterior thalamic radiation (L)	brain volume measurement|neuroimaging measurement	EFO_0006930|EFO_0004346		European:40|African:20|East Asian:20|South Asian:20
PGS001746	0.0145519	0.00643778	0.0238065	GBE_INI25519	WA MD in tract cingulate gyrus part of cingulum (L)	brain volume measurement|neuroimaging measurement	EFO_0006930|EFO_0004346		European:40|African:20|East Asian:20|South Asian:20
PGS001747	0.0108469	0.00644123	0.0921996	GBE_INI25520	WA MD in tract cingulate gyrus part of cingulum (R)	brain volume measurement|neuroimaging measurement	EFO_0006930|EFO_0004346		European:40|African:20|East Asian:20|South Asian:20
PGS001748	0.0079472	0.00644297	0.217413	GBE_INI25525	WA MD in tract forceps major	brain volume measurement|neuroimaging measurement	EFO_0006930|EFO_0004346		European:40|African:20|East Asian:20|South Asian:20
PGS001749	0.0147524	0.00644149	0.0220177	GBE_INI25526	WA MD in tract forceps minor	brain volume measurement|neuroimaging measurement	EFO_0006930|EFO_0004346		European:40|African:20|East Asian:20|South Asian:20
PGS001750	0.0170398	0.00643861	0.00813842	GBE_INI25527	WA MD in tract inferior fronto-occipital fasciculus (L)	brain volume measurement|neuroimaging measurement	EFO_0006930|EFO_0004346		European:40|African:20|East Asian:20|South Asian:20
PGS001751	0.0173147	0.00645093	0.00727855	GBE_INI25528	WA MD in tract inferior fronto-occipital fasciculus (R)	brain volume measurement|neuroimaging measurement	EFO_0006930|EFO_0004346		European:40|African:20|East Asian:20|South Asian:20
PGS001752	0.0102546	0.00643775	0.1112	GBE_INI25529	WA MD in tract inferior longitudinal fasciculus (L)	brain volume measurement|neuroimaging measurement	EFO_0006930|EFO_0004346		European:40|African:20|East Asian:20|South Asian:20
PGS001753	0.0159043	0.00644049	0.01354	GBE_INI25530	WA MD in tract inferior longitudinal fasciculus (R)	brain volume measurement|neuroimaging measurement	EFO_0006930|EFO_0004346		European:40|African:20|East Asian:20|South Asian:20
PGS001754	0.0108846	0.00645829	0.0919299	GBE_INI25536	WA MD in tract superior longitudinal fasciculus (L)	brain volume measurement|neuroimaging measurement	EFO_0006930|EFO_0004346		European:40|African:20|East Asian:20|South Asian:20
PGS001755	0.00603079	0.00644017	0.34906	GBE_INI25538	WA MD in tract superior thalamic radiation (L)	brain volume measurement|neuroimaging measurement	EFO_0006930|EFO_0004346		European:40|African:20|East Asian:20|South Asian:20
PGS001756	0.00828413	0.00645418	0.199319	GBE_INI25539	WA MD in tract superior thalamic radiation (R)	brain volume measurement|neuroimaging measurement	EFO_0006930|EFO_0004346		European:40|African:20|East Asian:20|South Asian:20
PGS001757	0.0022455	0.00643745	0.727229	GBE_INI25540	WA MD in tract uncinate fasciculus (L)	brain volume measurement|neuroimaging measurement	EFO_0006930|EFO_0004346		European:40|African:20|East Asian:20|South Asian:20
PGS001758	0.0135438	0.00645058	0.0357723	GBE_INI25541	WA MD in tract uncinate fasciculus (R)	brain volume measurement|neuroimaging measurement	EFO_0006930|EFO_0004346		European:40|African:20|East Asian:20|South Asian:20
PGS001759	-0.00614638	0.00644159	0.340007	GBE_INI25553	WA MO in tract forceps minor	brain volume measurement|neuroimaging measurement	EFO_0006930|EFO_0004346		European:40|African:20|East Asian:20|South Asian:20
PGS001760	-0.0033711	0.00643912	0.600607	GBE_INI25560	WA MO in tract medial lemniscus (R)	brain volume measurement|neuroimaging measurement	EFO_0006930|EFO_0004346		European:40|African:20|East Asian:20|South Asian:20
PGS001762	0.00627046	0.00645258	0.331173	GBE_INI25561	WA MO in tract posterior thalamic radiation (L)	brain volume measurement|neuroimaging measurement	EFO_0006930|EFO_0004346		European:40|African:20|East Asian:20|South Asian:20
PGS001763	-0.0117297	0.00644367	0.0687198	GBE_INI25562	WA MO in tract posterior thalamic radiation (R)	brain volume measurement|neuroimaging measurement	EFO_0006930|EFO_0004346		European:40|African:20|East Asian:20|South Asian:20
PGS001764	0.00166243	0.00644403	0.796424	GBE_INI25563	WA MO in tract superior longitudinal fasciculus (L)	brain volume measurement|neuroimaging measurement	EFO_0006930|EFO_0004346		European:40|African:20|East Asian:20|South Asian:20
PGS001765	-0.00556236	0.00646457	0.389557	GBE_INI25566	WA MO in tract superior thalamic radiation (R)	brain volume measurement|neuroimaging measurement	EFO_0006930|EFO_0004346		European:40|African:20|East Asian:20|South Asian:20
PGS001767	-0.00743276	0.00644955	0.249149	GBE_INI25692	WA OD in tract inferior longitudinal fasciculus (R)	brain volume measurement|neuroimaging measurement	EFO_0006930|EFO_0004346		European:40|African:20|East Asian:20|South Asian:20
PGS001768	0.0101875	0.00645502	0.114525	GBE_INI25694	WA OD in tract medial lemniscus (L)	brain volume measurement|neuroimaging measurement	EFO_0006930|EFO_0004346		European:40|African:20|East Asian:20|South Asian:20
PGS001769	-0.00648033	0.00644516	0.314687	GBE_INI25698	WA OD in tract superior longitudinal fasciculus (L)	brain volume measurement|neuroimaging measurement	EFO_0006930|EFO_0004346		European:40|African:20|East Asian:20|South Asian:20
PGS001770	-0.00136469	0.00644497	0.832308	GBE_INI25699	WA OD in tract superior longitudinal fasciculus (R)	brain volume measurement|neuroimaging measurement	EFO_0006930|EFO_0004346		European:40|African:20|East Asian:20|South Asian:20
PGS001771	-0.00187661	0.00644462	0.770909	GBE_INI25701	WA OD in tract superior thalamic radiation (R)	brain volume measurement|neuroimaging measurement	EFO_0006930|EFO_0004346		European:40|African:20|East Asian:20|South Asian:20
PGS001772	0.0055817	0.00646264	0.387768	GBE_INI23005	ZEBRA antigen for Epstein-Barr Virus	anti-Epstein Barr virus antibody measurement	EFO_0009273		European:40|African:20|East Asian:20|South Asian:20
PGS001773	0.00144441	0.00643739	0.822465	PRS_atopicDermatitis	Moderate-to-severe atopic dermatitis	atopic eczema	EFO_0000274	Multi-ancestry (including European):100	Multi-ancestry (including European):100
PGS001774	-0.0108115	0.00645989	0.0942142	PRS12_PD	Parkinson's disease	Parkinson disease	MONDO_0005180	European:100	European:100
PGS001776	0.000812224	0.00644716	0.899748	PRS45_CC	Colorectal cancer	colorectal cancer	EFO_0005842	European:93.7|East Asian:4.9|Not Reported:0.9|Additional Diverse Ancestries:0.4|Multi-ancestry (excluding European):0.2	European:100
PGS001778	-0.000403758	0.00644076	0.950016	PRS15_BC	Breast cancer	breast carcinoma	EFO_0000305	Multi-ancestry (including European):70.9|European:26|East Asian:3.1	European:100
PGS001779	0.00431298	0.00644564	0.503418	BRSprs	Brugada syndrome	Brugada syndrome	MONDO_0015263	European:100	European:100
PGS001780	-0.00430695	0.00645132	0.504391	CHD_PRSCS	Coronary heart disease	coronary artery disease	EFO_0001645	European:75.3|South Asian:13.6|East Asian:6|Hispanic or Latin American:2.2|African:1.7|Greater Middle Eastern:1.2	European:100
PGS001781	0.00263263	0.00644458	0.682908	T2D_PRSCS	Type 2 diabetes	type 2 diabetes mellitus	MONDO_0005148	European:100	European:100
PGS001782	-0.0150236	0.00644632	0.0197848	1kgeur_gbmi_Asthma_pst_eff_a1_b0.5_phiauto	Asthma	asthma	MONDO_0004979	European:76.4|East Asian:18.9|African:1.8|Additional Asian Ancestries:1.7|Additional Diverse Ancestries:1|Greater Middle Eastern:0.09	European:100
PGS001783	-0.0292505	0.00644842	5.76e-06	1kgeur_gbmi_COPD_pst_eff_a1_b0.5_phiauto	Chronic obstructive pulmonary disease	chronic obstructive pulmonary disease	EFO_0000341	European:71.5|East Asian:23.7|African:2.1|Additional Asian Ancestries:1.6|Additional Diverse Ancestries:1.1	European:100
PGS001784	-0.00259533	0.00645458	0.68762	1kgeur_gbmi_leaveUKBBout_AAA_pst_eff_a1_b0.5_phiauto	Abdominal aortic aneurysm	Abdominal Aortic Aneurysm	EFO_0004214	European:81.7|East Asian:16.7|Additional Diverse Ancestries:0.9|African:0.6	European:100
PGS001785	-0.00135431	0.00643581	0.833331	1kgeur_gbmi_leaveUKBBout_AcApp_pst_eff_a1_b0.5_phiauto	Acute appendicitis	appendicitis	EFO_0007149	European:85.7|East Asian:11|Additional Asian Ancestries:3.2	European:100
PGS001786	-0.00523656	0.0064396	0.416123	1kgeur_gbmi_leaveUKBBout_Appendectomy_pst_eff_a1_b0.5_phiauto	Appendectomy	appendectomy	EFO_0600086	European:100	European:100
PGS001787	-0.0160808	0.00644787	0.0126389	1kgeur_gbmi_leaveUKBBout_Asthma_pst_eff_a1_b0.5_phiauto	Asthma	asthma	MONDO_0004979	European:70.5|East Asian:24.7|African:1.9|Additional Asian Ancestries:1.6|Additional Diverse Ancestries:1.3	African:16.7|Additional Asian Ancestries:16.7|East Asian:16.7|European:16.7|Greater Middle Eastern:16.7|Additional Diverse Ancestries:16.7
PGS001788	-0.0322158	0.00644759	5.88e-07	1kgeur_gbmi_leaveUKBBout_COPD_pst_eff_a1_b0.5_phiauto	Chronic obstructive pulmonary disease	chronic obstructive pulmonary disease	EFO_0000341	European:60.7|East Asian:33.2|African:2.4|Additional Asian Ancestries:2.2|Additional Diverse Ancestries:1.5	European:100
PGS001789	0.0158665	0.00643766	0.0137222	1kgeur_gbmi_leaveUKBBout_Gout_pst_eff_a1_b0.5_phiauto	Gout	gout	EFO_0004274	European:60.2|East Asian:33.3|African:2.7|Additional Asian Ancestries:2.1|Additional Diverse Ancestries:1.7	African:33.3|Additional Asian Ancestries:33.3|European:33.3
PGS001790	-0.00992626	0.00644574	0.123581	1kgeur_gbmi_leaveUKBBout_HF_pst_eff_a1_b0.5_phiauto	Heart Failure	heart failure	EFO_0003144	European:65.3|East Asian:28|African:2.7|Additional Asian Ancestries:2.4|Additional Diverse Ancestries:1.6	European:100
PGS001791	-0.00131214	0.0064445	0.838664	1kgeur_gbmi_leaveUKBBout_IPF_pst_eff_a1_b0.5_phiauto	Idiopathic pulmonary fibrosis	idiopathic pulmonary fibrosis	EFO_0000768	European:64.6|East Asian:30.1|Additional Asian Ancestries:2.6|Additional Diverse Ancestries:1.7|African:1	European:100
PGS001792	0.00775374	0.00645003	0.229327	1kgeur_gbmi_leaveUKBBout_POAG_pst_eff_a1_b0.5_phiauto	Primary open-angle glaucoma	glaucoma	MONDO_0005041	European:71.9|East Asian:25.3|African:1.9|Additional Diverse Ancestries:0.9	Additional Asian Ancestries:50|European:50
PGS001793	0.00534256	0.00644573	0.407196	1kgeur_gbmi_leaveUKBBout_Stroke_pst_eff_a1_b0.5_phiauto	Stroke	stroke	EFO_0000712	European:67|East Asian:28.6|African:2.7|Additional Diverse Ancestries:1.6	Additional Asian Ancestries:50|European:50
PGS001794	-0.0057092	0.00644894	0.376008	1kgeur_gbmi_leaveUKBBout_ThC_pst_eff_a1_b0.5_phiauto	Thyroid cancer	thyroid carcinoma	EFO_0002892	European:76.6|East Asian:21.2|African:1.2|Additional Diverse Ancestries:0.9	European:100
PGS001795	-0.0110452	0.00644204	0.0864405	1kgeur_gbmi_leaveUKBBout_UtC_pst_eff_a1_b0.5_phiauto	Uterine cancer	uterine carcinoma	EFO_0002919	European:83.9|East Asian:15.2|Additional Diverse Ancestries:0.8	European:100
PGS001796	0.00244429	0.00645588	0.704977	1kgeur_gbmi_leaveUKBBout_VTE_pst_eff_a1_b0.5_phiauto	Venous thromboembolism	venous thromboembolism	EFO_0004286	European:79|East Asian:12.4|African:4.1|Additional Asian Ancestries:2.4|Additional Diverse Ancestries:2.2	African:50|European:50
PGS001797	0.0115367	0.0064445	0.0734419	1kgeur_gbmi_POAG_pst_eff_a1_b0.5_phiauto	Primary open-angle glaucoma	open-angle glaucoma	EFO_0004190	European:78.9|East Asian:18.1|African:1.8|Additional Asian Ancestries:0.6|Additional Diverse Ancestries:0.6	European:100
PGS001798	0.0030118	0.00644365	0.640214	1kgeur_gbmi_Stroke_pst_eff_a1_b0.5_phiauto	Stroke	stroke	EFO_0000712	European:75.8|East Asian:19.6|African:1.9|Additional Asian Ancestries:1.6|Additional Diverse Ancestries:1.1	European:100
PGS001799	-0.00723663	0.00645573	0.262316	1kgeur_gbmi_ThC_pst_eff_a1_b0.5_phiauto	Thyroid cancer	thyroid carcinoma	EFO_0002892	European:82.7|East Asian:15.7|African:0.9|Additional Diverse Ancestries:0.7	European:100
PGS001802	-0.00379403	0.00644676	0.556191	portability-PLR_153	Colorectal cancer	colorectal cancer	EFO_0005842		European:37.5|African:25|East Asian:12.5|Greater Middle Eastern:12.5|South Asian:12.5
PGS001803	-0.000377846	0.00644443	0.953246	portability-PLR_172	Skin cancer	skin carcinoma	EFO_0009259		European:37.5|African:25|East Asian:12.5|Greater Middle Eastern:12.5|South Asian:12.5
PGS001804	-0.00267541	0.00644353	0.677992	portability-PLR_174.1	Breast cancer [female]	breast carcinoma	EFO_0000305		European:37.5|African:25|East Asian:12.5|Greater Middle Eastern:12.5|South Asian:12.5
PGS001805	-0.00585724	0.00643984	0.363079	portability-PLR_185	Cancer of prostate	prostate carcinoma	EFO_0001663		European:37.5|African:25|East Asian:12.5|Greater Middle Eastern:12.5|South Asian:12.5
PGS001806	-0.00392439	0.00644806	0.542785	portability-PLR_187.2	Malignant neoplasm of testis	testicular neoplasm	EFO_0004281		European:60|African:20|South Asian:20
PGS001807	-0.00132922	0.00644508	0.836607	portability-PLR_189.2	Cancer of bladder	urinary bladder carcinoma	MONDO_0004986		European:37.5|African:25|East Asian:12.5|Greater Middle Eastern:12.5|South Asian:12.5
PGS001808	0.00549905	0.00645023	0.393925	portability-PLR_191.11	Cancer of brain	brain cancer	MONDO_0001657		European:42.9|African:28.6|East Asian:14.3|South Asian:14.3
PGS001809	0.00478812	0.00644041	0.457217	portability-PLR_193	Thyroid cancer	thyroid carcinoma	EFO_0002892		European:37.5|African:25|East Asian:12.5|Greater Middle Eastern:12.5|South Asian:12.5
PGS001810	-0.00615044	0.00644681	0.340079	portability-PLR_200.1	Polycythemia vera	polycythemia vera	EFO_0002429		European:50|East Asian:16.7|Greater Middle Eastern:16.7|South Asian:16.7
PGS001811	-0.00737036	0.00644324	0.25268	portability-PLR_208	Benign neoplasm of colon	benign colon neoplasm	MONDO_0002278		European:37.5|African:25|East Asian:12.5|Greater Middle Eastern:12.5|South Asian:12.5
PGS001812	0.00550911	0.00644747	0.392858	portability-PLR_211	Benign neoplasm of other parts of digestive system	benign digestive system neoplasm	MONDO_0000385		European:37.5|African:25|East Asian:12.5|Greater Middle Eastern:12.5|South Asian:12.5
PGS001813	0.00493321	0.00644754	0.444202	portability-PLR_218	Benign neoplasm of uterus	uterine benign neoplasm	MONDO_0000632		European:37.5|African:25|East Asian:12.5|Greater Middle Eastern:12.5|South Asian:12.5
PGS001814	-0.00834483	0.00644092	0.195128	portability-PLR_241.2	Nontoxic multinodular goiter	multinodular goiter|nontoxic goiter	MONDO_0000334|MONDO_0001658		European:37.5|African:25|East Asian:12.5|Greater Middle Eastern:12.5|South Asian:12.5
PGS001815	0.00483368	0.00648995	0.456403	portability-PLR_242	Thyrotoxicosis with or without goiter	Thyrotoxicosis	EFO_0009190		European:37.5|African:25|East Asian:12.5|Greater Middle Eastern:12.5|South Asian:12.5
PGS001816	0.00983908	0.00646739	0.128189	portability-PLR_244	Hypothyroidism	hypothyroidism	EFO_0004705		European:37.5|African:25|East Asian:12.5|Greater Middle Eastern:12.5|South Asian:12.5
PGS001817	-0.00303678	0.0064507	0.637811	portability-PLR_250.1	Type 1 diabetes	type 1 diabetes mellitus	MONDO_0005147		European:37.5|African:25|East Asian:12.5|Greater Middle Eastern:12.5|South Asian:12.5
PGS001818	2.44e-05	0.00644677	0.996986	portability-PLR_250.2	Type 2 diabetes	type 2 diabetes mellitus	MONDO_0005148		European:37.5|African:25|East Asian:12.5|Greater Middle Eastern:12.5|South Asian:12.5
PGS001819	-0.000504495	0.00645205	0.937676	portability-PLR_250.7	Diabetic retinopathy	diabetic retinopathy	EFO_0003770		European:37.5|African:25|East Asian:12.5|Greater Middle Eastern:12.5|South Asian:12.5
PGS001820	-0.0096425	0.00646676	0.135952	portability-PLR_251.1	Hypoglycemia	Hypoglycemia	HP_0001943		European:37.5|African:25|East Asian:12.5|Greater Middle Eastern:12.5|South Asian:12.5
PGS001821	0.00980804	0.00644467	0.128051	portability-PLR_272	Disorders of lipoid metabolism	Abnormal circulating lipid concentration	HP_0003119		European:37.5|African:25|East Asian:12.5|Greater Middle Eastern:12.5|South Asian:12.5
PGS001822	0.00436822	0.00644518	0.497937	portability-PLR_274.1	Gout	gout	EFO_0004274		European:37.5|African:25|East Asian:12.5|Greater Middle Eastern:12.5|South Asian:12.5
PGS001823	-0.00347715	0.00647363	0.591186	portability-PLR_275.1	Disorders of iron metabolism	iron metabolism disease	MONDO_0002279		European:50|African:16.7|East Asian:16.7|South Asian:16.7
PGS001824	-0.0104265	0.00653872	0.110821	portability-PLR_277.4	Disorders of bilirubin excretion	Disorder of bilirubin metabolism and excretion	Orphanet_309816		European:42.9|African:28.6|Greater Middle Eastern:14.3|South Asian:14.3
PGS001825	0.000824792	0.00645598	0.898343	portability-PLR_278	Overweight, obesity and other hyperalimentation	overnutrition|overweight body mass index status|obesity	MONDO_0003916|EFO_0005935|EFO_0001073		European:37.5|African:25|East Asian:12.5|Greater Middle Eastern:12.5|South Asian:12.5
PGS001826	0.00984059	0.00644927	0.127062	portability-PLR_286.12	Congenital deficiency of other clotting factors (including factor VII)	congenital vitamin K-dependent coagulation factors deficiency	MONDO_0015722		European:75|South Asian:25
PGS001827	-0.000156083	0.00643997	0.980664	portability-PLR_290.1	Dementias	dementia	MONDO_0001627		European:37.5|African:25|East Asian:12.5|Greater Middle Eastern:12.5|South Asian:12.5
PGS001828	-0.00478963	0.00644702	0.457537	portability-PLR_290.11	Alzheimer's disease	Alzheimer disease	MONDO_0004975		European:37.5|African:25|East Asian:12.5|Greater Middle Eastern:12.5|South Asian:12.5
PGS001829	-0.00479874	0.00644252	0.456367	portability-PLR_296.2	Depression	depressive disorder	MONDO_0002050		European:37.5|African:25|East Asian:12.5|Greater Middle Eastern:12.5|South Asian:12.5
PGS001830	-0.00605622	0.00644603	0.34747	portability-PLR_318	Tobacco use disorder	nicotine dependence	EFO_0003768		European:37.5|African:25|East Asian:12.5|Greater Middle Eastern:12.5|South Asian:12.5
PGS001831	0.00754947	0.00646812	0.243149	portability-PLR_335	Multiple sclerosis	multiple sclerosis	MONDO_0005301		European:42.9|African:28.6|Greater Middle Eastern:14.3|South Asian:14.3
PGS001832	-0.00922384	0.00644854	0.152622	portability-PLR_351	Other peripheral nerve disorders	peripheral nervous system disease	EFO_0009387		European:37.5|African:25|East Asian:12.5|Greater Middle Eastern:12.5|South Asian:12.5
PGS001833	0.00827351	0.00644755	0.199434	portability-PLR_361	Retinal detachments and defects	retinal detachment	EFO_0005773		European:37.5|African:25|East Asian:12.5|Greater Middle Eastern:12.5|South Asian:12.5
PGS001834	0.00274134	0.00643796	0.670251	portability-PLR_362.29	Macular degeneration (senile) of retina NOS	age-related macular degeneration	EFO_0001365		European:37.5|African:25|East Asian:12.5|Greater Middle Eastern:12.5|South Asian:12.5
PGS001835	-0.00993587	0.00646072	0.124089	portability-PLR_364.5	Corneal dystrophy	corneal dystrophy	MONDO_0018102		European:50|African:16.7|Greater Middle Eastern:16.7|South Asian:16.7
PGS001836	0.0149297	0.00644348	0.0205108	portability-PLR_365	Glaucoma	glaucoma	MONDO_0005041		European:37.5|African:25|East Asian:12.5|Greater Middle Eastern:12.5|South Asian:12.5
PGS001837	-0.00288942	0.00644504	0.653929	portability-PLR_366	Cataract	cataract	MONDO_0005129		European:37.5|African:25|East Asian:12.5|Greater Middle Eastern:12.5|South Asian:12.5
PGS001838	-0.0010271	0.00644724	0.873428	portability-PLR_401	Hypertension	hypertension	EFO_0000537		European:37.5|African:25|East Asian:12.5|Greater Middle Eastern:12.5|South Asian:12.5
PGS001839	0.00168547	0.00644246	0.793617	portability-PLR_411.4	Coronary atherosclerosis	coronary atherosclerosis	MONDO_0021661		European:37.5|African:25|East Asian:12.5|Greater Middle Eastern:12.5|South Asian:12.5
PGS001840	0.0033223	0.00644077	0.605983	portability-PLR_415	Pulmonary heart disease	cor pulmonale	MONDO_0004596		European:37.5|African:25|East Asian:12.5|Greater Middle Eastern:12.5|South Asian:12.5
PGS001841	-0.0012471	0.00644529	0.846577	portability-PLR_427.2	Atrial fibrillation and flutter	atrial flutter|atrial fibrillation	EFO_0003911|EFO_0000275		European:37.5|African:25|East Asian:12.5|Greater Middle Eastern:12.5|South Asian:12.5
PGS001842	0.00429245	0.00644442	0.505372	portability-PLR_428	Congestive heart failure; nonhypertensive	congestive heart failure	EFO_0000373		European:37.5|African:25|East Asian:12.5|Greater Middle Eastern:12.5|South Asian:12.5
PGS001843	-0.00327761	0.0064375	0.610657	portability-PLR_443.9	Peripheral vascular disease, unspecified	peripheral vascular disease	EFO_0003875		European:37.5|African:25|East Asian:12.5|Greater Middle Eastern:12.5|South Asian:12.5
PGS001844	0.0057462	0.00644844	0.372885	portability-PLR_451	Phlebitis and thrombophlebitis	Phlebitis|Thrombophlebitis	EFO_1001395|HP_0004418		European:37.5|African:25|East Asian:12.5|Greater Middle Eastern:12.5|South Asian:12.5
PGS001845	0.00260001	0.00644043	0.686436	portability-PLR_454	Varicose veins	Varicose veins	HP_0002619		European:37.5|African:25|East Asian:12.5|Greater Middle Eastern:12.5|South Asian:12.5
PGS001846	-0.0144166	0.00644671	0.0253433	portability-PLR_455	Hemorrhoids	hemorrhoid	EFO_0009552		European:37.5|African:25|East Asian:12.5|Greater Middle Eastern:12.5|South Asian:12.5
PGS001847	0.00816226	0.00644461	0.205337	portability-PLR_459.9	Circulatory disease NEC	vascular disease	EFO_0004264		European:37.5|African:25|East Asian:12.5|Greater Middle Eastern:12.5|South Asian:12.5
PGS001848	-0.00970334	0.00645647	0.132882	portability-PLR_471	Nasal polyps	Nasal polyposis	HP_0100582		European:37.5|African:25|East Asian:12.5|Greater Middle Eastern:12.5|South Asian:12.5
PGS001849	0.00131507	0.00644116	0.838226	portability-PLR_495	Asthma	asthma	MONDO_0004979		European:37.5|African:25|East Asian:12.5|Greater Middle Eastern:12.5|South Asian:12.5
PGS001850	-0.0115847	0.00644404	0.0722325	portability-PLR_496	Chronic airway obstruction	chronic obstructive pulmonary disease	EFO_0000341		European:37.5|African:25|East Asian:12.5|Greater Middle Eastern:12.5|South Asian:12.5
PGS001851	-0.00175886	0.00644223	0.78484	portability-PLR_530.1	Esophagitis, GERD and related diseases	gastroesophageal reflux disease|esophagitis	EFO_0003948|MONDO_0001409		European:37.5|African:25|East Asian:12.5|Greater Middle Eastern:12.5|South Asian:12.5
PGS001852	0.0123907	0.00643811	0.0542932	portability-PLR_535.6	Duodenitis	duodenitis	MONDO_0004627		European:37.5|African:25|East Asian:12.5|Greater Middle Eastern:12.5|South Asian:12.5
PGS001853	0.014308	0.00645759	0.0267224	portability-PLR_540	Appendiceal conditions	disorder of appendix	EFO_0009542		European:37.5|African:25|East Asian:12.5|Greater Middle Eastern:12.5|South Asian:12.5
PGS001854	0.00450766	0.00643809	0.483838	portability-PLR_550.1	Inguinal hernia	Inguinal hernia	HP_0000023		European:37.5|African:25|East Asian:12.5|Greater Middle Eastern:12.5|South Asian:12.5
PGS001855	0.00200807	0.00644061	0.755209	portability-PLR_555.2	Ulcerative colitis	ulcerative colitis	EFO_0000729		European:37.5|African:25|East Asian:12.5|Greater Middle Eastern:12.5|South Asian:12.5
PGS001856	-0.00599665	0.00644495	0.352152	portability-PLR_557.1	Celiac disease	celiac disease	EFO_0001060		European:42.9|African:28.6|Greater Middle Eastern:14.3|South Asian:14.3
PGS001857	-0.0120509	0.00644519	0.0615305	portability-PLR_562.1	Diverticulosis	Colonic diverticula	HP_0002253		European:37.5|African:25|East Asian:12.5|Greater Middle Eastern:12.5|South Asian:12.5
PGS001858	-0.00592662	0.00644624	0.3579	portability-PLR_564	Functional digestive disorders	digestive system disease	EFO_0000405		European:37.5|African:25|East Asian:12.5|Greater Middle Eastern:12.5|South Asian:12.5
PGS001859	0.00102577	0.00643871	0.873424	portability-PLR_565.1	Anal and rectal polyp	anal polyp|polyp of rectum	MONDO_0060766|MONDO_0021398		European:37.5|African:25|East Asian:12.5|Greater Middle Eastern:12.5|South Asian:12.5
PGS001860	0.0091089	0.00645176	0.158008	portability-PLR_571.5	Other chronic nonalcoholic liver disease	liver disease	EFO_0001421		European:37.5|African:25|East Asian:12.5|Greater Middle Eastern:12.5|South Asian:12.5
PGS001861	0.00818198	0.00644421	0.204217	portability-PLR_574	Cholelithiasis and cholecystitis	cholelithiasis|Cholecystitis	EFO_0004799|HP_0001082		European:37.5|African:25|East Asian:12.5|Greater Middle Eastern:12.5|South Asian:12.5
PGS001862	-0.0130945	0.00645048	0.0423677	portability-PLR_575	Other biliary tract disease	biliary tract disease	EFO_0009534		European:37.5|African:25|East Asian:12.5|Greater Middle Eastern:12.5|South Asian:12.5
PGS001863	-0.0017851	0.00644203	0.781704	portability-PLR_593	Hematuria	Hematuria	HP_0000790		European:37.5|African:25|East Asian:12.5|Greater Middle Eastern:12.5|South Asian:12.5
PGS001864	0.00406986	0.00651287	0.532047	portability-PLR_594	Urinary calculus	urolithiasis	MONDO_0024647		European:37.5|African:25|East Asian:12.5|Greater Middle Eastern:12.5|South Asian:12.5
PGS001865	-0.00399125	0.00644314	0.535621	portability-PLR_600	Hyperplasia of prostate	benign prostatic hyperplasia	EFO_0000284		European:37.5|African:25|East Asian:12.5|Greater Middle Eastern:12.5|South Asian:12.5
PGS001866	-0.00554367	0.00643925	0.389291	portability-PLR_615	Endometriosis	endometriosis	EFO_0001065		European:37.5|African:25|East Asian:12.5|Greater Middle Eastern:12.5|South Asian:12.5
PGS001867	-0.0016631	0.0064461	0.796409	portability-PLR_618	Genital prolapse	prolapse of female genital organ	MONDO_0001592		European:37.5|African:25|East Asian:12.5|Greater Middle Eastern:12.5|South Asian:12.5
PGS001868	-0.00282176	0.00645294	0.661911	portability-PLR_654.2	Rhesus isoimmunization in pregnancy	Rh isoimmunization	EFO_1001159		European:37.5|African:25|East Asian:12.5|Greater Middle Eastern:12.5|South Asian:12.5
PGS001869	0.00170539	0.00644195	0.791219	portability-PLR_681	Superficial cellulitis and abscess	cellulitis	EFO_0003035		European:37.5|African:25|East Asian:12.5|Greater Middle Eastern:12.5|South Asian:12.5
PGS001870	0.0125246	0.0064634	0.0526619	portability-PLR_695.4	Lupus (localized and systemic)	lupus erythematosus	MONDO_0004670		European:37.5|African:25|East Asian:12.5|Greater Middle Eastern:12.5|South Asian:12.5
PGS001871	0.000451731	0.00643989	0.944078	portability-PLR_696.4	Psoriasis	psoriasis	EFO_0000676		European:37.5|African:25|East Asian:12.5|Greater Middle Eastern:12.5|South Asian:12.5
PGS001872	-0.00607284	0.00643819	0.345561	portability-PLR_697	Sarcoidosis	skin sarcoidosis	EFO_1000767		European:42.9|African:28.6|Greater Middle Eastern:14.3|South Asian:14.3
PGS001873	0.00341888	0.00644566	0.595829	portability-PLR_704	Diseases of hair and hair follicles	disorder of pilosebaceous unit	MONDO_0002917		European:37.5|African:25|East Asian:12.5|Greater Middle Eastern:12.5|South Asian:12.5
PGS001874	0.00731156	0.00644952	0.256948	portability-PLR_706.2	Sebaceous cyst	Epidermal Inclusion Cyst	EFO_1000243		European:37.5|African:25|East Asian:12.5|Greater Middle Eastern:12.5|South Asian:12.5
PGS001875	0.00284716	0.00644977	0.658902	portability-PLR_714.1	Rheumatoid arthritis	rheumatoid arthritis	EFO_0000685		European:37.5|African:25|East Asian:12.5|Greater Middle Eastern:12.5|South Asian:12.5
PGS001876	0.00856796	0.00644178	0.183511	portability-PLR_715.2	Ankylosing spondylitis	ankylosing spondylitis	EFO_0003898		European:60|Greater Middle Eastern:20|South Asian:20
PGS001877	0.00636722	0.00643997	0.322818	portability-PLR_716	Other arthropathies	Arthropathy	HP_0003040		European:37.5|African:25|East Asian:12.5|Greater Middle Eastern:12.5|South Asian:12.5
PGS001878	0.00329584	0.00647614	0.610813	portability-PLR_717	Polymyalgia Rheumatica	polymyalgia rheumatica	EFO_0008518		European:37.5|African:25|East Asian:12.5|Greater Middle Eastern:12.5|South Asian:12.5
PGS001879	-0.00451733	0.0064411	0.483105	portability-PLR_727.4	Ganglion and cyst of synovium, tendon, and bursa	ganglion or cyst of synovium/tendon/bursa	MONDO_0004874		European:37.5|African:25|East Asian:12.5|Greater Middle Eastern:12.5|South Asian:12.5
PGS001880	0.00353329	0.00644075	0.583297	portability-PLR_728.71	Contracture of palmar fascia [Dupuytren's disease]	Dupuytren Contracture	EFO_0004229		European:42.9|African:28.6|Greater Middle Eastern:14.3|South Asian:14.3
PGS001881	-0.00208156	0.00644735	0.746809	portability-PLR_735.3	Hallux valgus (Bunion)	Hallux valgus	HP_0001822		European:37.5|African:25|East Asian:12.5|Greater Middle Eastern:12.5|South Asian:12.5
PGS001882	-0.00288036	0.00644263	0.654823	portability-PLR_740	Osteoarthrosis	osteoarthritis	MONDO_0005178		European:37.5|African:25|East Asian:12.5|Greater Middle Eastern:12.5|South Asian:12.5
PGS001883	-0.00435288	0.00644472	0.499417	portability-PLR_743.1	Osteoporosis	osteoporosis	EFO_0003882		European:37.5|African:25|East Asian:12.5|Greater Middle Eastern:12.5|South Asian:12.5
PGS001884	-0.00683103	0.00644225	0.288997	portability-PLR_785	Abdominal pain	Abdominal pain	HP_0002027		European:37.5|African:25|East Asian:12.5|Greater Middle Eastern:12.5|South Asian:12.5
PGS001885	0.00120019	0.00643775	0.852109	portability-PLR_960.2	Allergy/adverse effect of penicillin	drug allergy	EFO_0009482		European:37.5|African:25|East Asian:12.5|Greater Middle Eastern:12.5|South Asian:12.5
PGS001886	0.00535277	0.00644535	0.406273	portability-PLR_albumin	Albumin	serum albumin measurement	EFO_0004535		European:37.5|African:25|East Asian:12.5|Greater Middle Eastern:12.5|South Asian:12.5
PGS001887	0.00702738	0.00645172	0.276065	portability-PLR_ankle_spacing	Ankle spacing width	anthropometric measurement	EFO_0004302		European:37.5|African:25|East Asian:12.5|Greater Middle Eastern:12.5|South Asian:12.5
PGS001888	0.00817903	0.0064429	0.204288	portability-PLR_apoA	Apolipoprotein A	apolipoprotein A 1 measurement	EFO_0004614		European:37.5|African:25|East Asian:12.5|Greater Middle Eastern:12.5|South Asian:12.5
PGS001889	0.00974341	0.0064552	0.131213	portability-PLR_apoB	Apolipoprotein B	apolipoprotein B measurement	EFO_0004615		European:37.5|African:25|East Asian:12.5|Greater Middle Eastern:12.5|South Asian:12.5
PGS001890	-0.0139382	0.00644299	0.0305271	portability-PLR_avMSE	avMSE	visual acuity measurement	EFO_0008385		European:37.5|African:25|East Asian:12.5|Greater Middle Eastern:12.5|South Asian:12.5
PGS001891	-0.00959336	0.00644558	0.136668	portability-PLR_bad_hearing	Hearing difficulty/problems	hearing disorder	MONDO_0021945		European:37.5|African:25|East Asian:12.5|Greater Middle Eastern:12.5|South Asian:12.5
PGS001892	0.000707373	0.00644876	0.912655	portability-PLR_birth_weight	Birth weight	birth weight	EFO_0004344		European:37.5|African:25|East Asian:12.5|Greater Middle Eastern:12.5|South Asian:12.5
PGS001893	-0.00058825	0.00645031	0.927337	portability-PLR_calcium	Calcium	calcium measurement	EFO_0004838		European:37.5|African:25|East Asian:12.5|Greater Middle Eastern:12.5|South Asian:12.5
PGS001894	-0.00538544	0.00644209	0.403177	portability-PLR_celiac_gluten	Diagnosed with coeliac disease or gluten sensitivity	celiac disease	EFO_0001060		European:42.9|African:28.6|Greater Middle Eastern:14.3|South Asian:14.3
PGS001895	0.0113182	0.00644732	0.0791886	portability-PLR_cholesterol	Cholesterol	total cholesterol measurement	EFO_0004574		European:37.5|African:25|East Asian:12.5|Greater Middle Eastern:12.5|South Asian:12.5
PGS001896	0.00165538	0.00644083	0.797171	portability-PLR_darker_hair0	Hair colour (natural, before greying)	hair colour measurement	EFO_0007822		European:37.5|African:25|East Asian:12.5|Greater Middle Eastern:12.5|South Asian:12.5
PGS001897	-0.00276263	0.00644458	0.668164	portability-PLR_darker_skin0	Skin colour	skin pigmentation	EFO_0003784		European:37.5|African:25|East Asian:12.5|Greater Middle Eastern:12.5|South Asian:12.5
PGS001898	-0.00423334	0.00644473	0.511272	portability-PLR_depressed_for_1w	Ever depressed for a whole week	depressive symptom measurement	EFO_0007006		European:37.5|African:25|East Asian:12.5|Greater Middle Eastern:12.5|South Asian:12.5
PGS001899	-0.000770615	0.00644496	0.904826	portability-PLR_depression_feelings	Recent feelings of depression	depressive symptom measurement	EFO_0007006		European:37.5|African:25|East Asian:12.5|Greater Middle Eastern:12.5|South Asian:12.5
PGS001900	0.00192273	0.00644285	0.765378	portability-PLR_diastolic_BP	Diastolic blood pressure, automated reading	diastolic blood pressure	EFO_0006336		European:37.5|African:25|East Asian:12.5|Greater Middle Eastern:12.5|South Asian:12.5
PGS001901	0.0175246	0.00645189	0.00660832	portability-PLR_drink_alcohol	Alcohol drinker status	alcohol drinking	EFO_0004329		European:37.5|African:25|East Asian:12.5|Greater Middle Eastern:12.5|South Asian:12.5
PGS001902	0.000964745	0.00644506	0.881012	portability-PLR_ECG_P_duration	P duration	P wave duration	EFO_0005094		European:37.5|African:25|East Asian:12.5|Greater Middle Eastern:12.5|South Asian:12.5
PGS001903	0.00259177	0.00644828	0.687737	portability-PLR_ECG_PP_interval	PP interval	PP interval	EFO_0600085		European:37.5|African:25|East Asian:12.5|Greater Middle Eastern:12.5|South Asian:12.5
PGS001904	0.00383403	0.00644681	0.552038	portability-PLR_ECG_PQ_interval	PQ interval	PR interval	EFO_0004462		European:37.5|African:25|East Asian:12.5|Greater Middle Eastern:12.5|South Asian:12.5
PGS001905	-0.00347617	0.00645791	0.590388	portability-PLR_ECG_QT_interval	QT interval	QT interval	EFO_0004682		European:37.5|African:25|East Asian:12.5|Greater Middle Eastern:12.5|South Asian:12.5
PGS001906	-0.0084239	0.00644845	0.191448	portability-PLR_ECG_QTC_interval	QTC interval	QT interval	EFO_0004682		European:37.5|African:25|East Asian:12.5|Greater Middle Eastern:12.5|South Asian:12.5
PGS001907	0.00256615	0.00644481	0.690506	portability-PLR_ECG_RR_interval	RR interval	RR interval	EFO_0004831		European:37.5|African:25|East Asian:12.5|Greater Middle Eastern:12.5|South Asian:12.5
PGS001908	-0.000126501	0.00644823	0.984348	portability-PLR_erythrocyte_width	Red blood cell (erythrocyte) distribution width	red blood cell distribution width	EFO_0005192		European:37.5|African:25|East Asian:12.5|Greater Middle Eastern:12.5|South Asian:12.5
PGS001909	-0.00641534	0.00645164	0.320052	portability-PLR_erythrocyte	Red blood cell (erythrocyte) count	erythrocyte count	EFO_0004305		European:37.5|African:25|East Asian:12.5|Greater Middle Eastern:12.5|South Asian:12.5
PGS001910	0.00378472	0.00644182	0.556859	portability-PLR_ever_cannabis	Ever taken cannabis	Cannabis use	EFO_0007585		European:37.5|African:25|East Asian:12.5|Greater Middle Eastern:12.5|South Asian:12.5
PGS001911	-0.00376706	0.00644285	0.558763	portability-PLR_ever_smoked	Ever smoked	smoking status measurement	EFO_0006527		European:37.5|African:25|East Asian:12.5|Greater Middle Eastern:12.5|South Asian:12.5
PGS001912	0.00658523	0.00644562	0.306952	portability-PLR_F_age_first_birth	Age at first live birth	age at first birth measurement	EFO_0009101		European:37.5|African:25|East Asian:12.5|Greater Middle Eastern:12.5|South Asian:12.5
PGS001913	0.00896976	0.00644133	0.163774	portability-PLR_F_length_menstrual_cycle	Length of menstrual cycle	menstrual cycle measurement	EFO_0007786		European:37.5|African:25|East Asian:12.5|Greater Middle Eastern:12.5|South Asian:12.5
PGS001914	-0.000502706	0.00644666	0.937845	portability-PLR_F_log_testosterone	Testosterone (female only)	testosterone measurement|female	EFO_0004908|PATO_0000383		European:37.5|African:25|East Asian:12.5|Greater Middle Eastern:12.5|South Asian:12.5
PGS001915	-0.0080676	0.00644635	0.210765	portability-PLR_F_menarche	Age when periods started (menarche)	age at menarche	EFO_0004703		European:37.5|African:25|East Asian:12.5|Greater Middle Eastern:12.5|South Asian:12.5
PGS001916	-0.00418127	0.0064359	0.515906	portability-PLR_fall_1y	Falls in the last year	fall	EFO_0009631		European:37.5|African:25|East Asian:12.5|Greater Middle Eastern:12.5|South Asian:12.5
PGS001917	-0.0114657	0.00644756	0.0753664	portability-PLR_fat_perc	Body fat percentage	body fat percentage	EFO_0007800		European:37.5|African:25|East Asian:12.5|Greater Middle Eastern:12.5|South Asian:12.5
PGS001918	0.0151164	0.00644525	0.0190172	portability-PLR_FEV1	Forced expiratory volume in 1-second (FEV1), Best measure	forced expiratory volume	EFO_0004314		European:75|Greater Middle Eastern:25
PGS001919	0.0105309	0.00644729	0.102403	portability-PLR_fluid_intelligence	Fluid intelligence score	intelligence	EFO_0004337		European:37.5|African:25|East Asian:12.5|Greater Middle Eastern:12.5|South Asian:12.5
PGS001920	-0.00443625	0.00645873	0.492177	portability-PLR_foreboding_feelings	Recent feelings of foreboding	worry measurement	EFO_0009589		European:37.5|African:25|East Asian:12.5|Greater Middle Eastern:12.5|South Asian:12.5
PGS001921	0.00371744	0.00644144	0.563869	portability-PLR_fracture_5y	Fractured/broken bones in last 5 years	bone fracture	EFO_0003931		European:37.5|African:25|East Asian:12.5|Greater Middle Eastern:12.5|South Asian:12.5
PGS001922	0.0122584	0.00644516	0.0571885	portability-PLR_FVC	Forced vital capacity (FVC), Best measure	vital capacity	EFO_0004312		European:75|Greater Middle Eastern:25
PGS001923	-0.0311942	0.00644022	1.28e-06	portability-PLR_geek_time	Time spent watching television (TV) or using computer	lifestyle measurement	EFO_0010724		European:37.5|African:25|East Asian:12.5|Greater Middle Eastern:12.5|South Asian:12.5
PGS001924	-0.00395558	0.0064422	0.539214	portability-PLR_glasses	Wears glasses or contact lenses	eye measurement	EFO_0004731		European:37.5|African:25|East Asian:12.5|Greater Middle Eastern:12.5|South Asian:12.5
PGS001925	-0.00623619	0.00644398	0.333177	portability-PLR_haematocrit_perc	Haematocrit percentage	hematocrit	EFO_0004348		European:37.5|African:25|East Asian:12.5|Greater Middle Eastern:12.5|South Asian:12.5
PGS001926	-0.0042693	0.00644574	0.507757	portability-PLR_haemoglobin	Haemoglobin concentration	hemoglobin measurement	EFO_0004509		European:37.5|African:25|East Asian:12.5|Greater Middle Eastern:12.5|South Asian:12.5
PGS001927	0.00562157	0.00644304	0.382943	portability-PLR_hand_grip_strength	Hand grip strength (mean of both)	grip strength measurement	EFO_0006941		European:37.5|African:25|East Asian:12.5|Greater Middle Eastern:12.5|South Asian:12.5
PGS001928	-0.000199556	0.00644905	0.975315	portability-PLR_headaches_for_3m	Headaches for 3+ months	headache disorder	EFO_0009550		European:37.5|African:25|East Asian:12.5|Greater Middle Eastern:12.5|South Asian:12.5
PGS001929	0.00387888	0.00645905	0.548156	portability-PLR_height	Standing height	body height	EFO_0004339		European:37.5|African:25|East Asian:12.5|Greater Middle Eastern:12.5|South Asian:12.5
PGS001930	0.00535237	0.00643842	0.405803	portability-PLR_immature_reticulocyte_frac	Immature reticulocyte fraction	Immature Reticulocyte Fraction Measurement	EFO_0009253		European:37.5|African:25|East Asian:12.5|Greater Middle Eastern:12.5|South Asian:12.5
PGS001931	0.0154101	0.00643545	0.0166479	portability-PLR_income	Average total household income before tax	household income	EFO_0009695		European:37.5|African:25|East Asian:12.5|Greater Middle Eastern:12.5|South Asian:12.5
PGS001932	-0.0201968	0.00645779	0.00176505	portability-PLR_insomnia	Sleeplessness / insomnia	insomnia	EFO_0004698		European:37.5|African:25|East Asian:12.5|Greater Middle Eastern:12.5|South Asian:12.5
PGS001933	0.0104544	0.00644813	0.104964	portability-PLR_LDL	LDL direct	low density lipoprotein cholesterol measurement	EFO_0004611		European:37.5|African:25|East Asian:12.5|Greater Middle Eastern:12.5|South Asian:12.5
PGS001934	-0.0200128	0.00645398	0.00193196	portability-PLR_less_alcohol	Alcohol intake frequency	alcohol consumption measurement	EFO_0007878		European:37.5|African:25|East Asian:12.5|Greater Middle Eastern:12.5|South Asian:12.5
PGS001935	0.00556167	0.00643723	0.387605	portability-PLR_less_happy_with_health	General happiness with own health	health satisfaction measurement	EFO_0009724		European:37.5|African:25|East Asian:12.5|Greater Middle Eastern:12.5|South Asian:12.5
PGS001936	-0.00113801	0.0064482	0.859915	portability-PLR_less_happy	General happiness	wellbeing measurement	EFO_0007869		European:37.5|African:25|East Asian:12.5|Greater Middle Eastern:12.5|South Asian:12.5
PGS001937	0.00437351	0.00644416	0.497349	portability-PLR_less_tanned	Ease of skin tanning	suntan	EFO_0004279		European:37.5|African:25|East Asian:12.5|Greater Middle Eastern:12.5|South Asian:12.5
PGS001938	0.027741	0.00645049	1.71e-05	portability-PLR_log_age_first_sex	Age first had sexual intercourse	age at first sexual intercourse measurement	EFO_0009749		European:37.5|African:25|East Asian:12.5|Greater Middle Eastern:12.5|South Asian:12.5
PGS001939	-0.018101	0.00643992	0.00494666	portability-PLR_log_ALP	Alkaline phosphatase	alkaline phosphatase measurement	EFO_0004533		European:37.5|African:25|East Asian:12.5|Greater Middle Eastern:12.5|South Asian:12.5
PGS001940	0.0101401	0.00644178	0.115476	portability-PLR_log_ALT	Alanine aminotransferase	serum alanine aminotransferase measurement	EFO_0004735		European:37.5|African:25|East Asian:12.5|Greater Middle Eastern:12.5|South Asian:12.5
PGS001941	0.00782346	0.00644729	0.22497	portability-PLR_log_AST	Aspartate aminotransferase	aspartate aminotransferase measurement	EFO_0004736		European:37.5|African:25|East Asian:12.5|Greater Middle Eastern:12.5|South Asian:12.5
PGS001942	-0.00406394	0.0064357	0.527741	portability-PLR_log_bilirubin	Total bilirubin	bilirubin measurement	EFO_0004570		European:37.5|African:25|East Asian:12.5|Greater Middle Eastern:12.5|South Asian:12.5
PGS001943	0.000668687	0.00644967	0.917426	portability-PLR_log_BMI	Body mass index (BMI)	body mass index	EFO_0004340		European:37.5|African:25|East Asian:12.5|Greater Middle Eastern:12.5|South Asian:12.5
PGS001944	-0.0212496	0.00643724	0.000964668	portability-PLR_log_creatinine_urine	Creatinine (enzymatic) in urine	creatinine clearance measurement	EFO_0007934		European:37.5|African:25|East Asian:12.5|Greater Middle Eastern:12.5|South Asian:12.5
PGS001945	-0.00398493	0.00644417	0.536333	portability-PLR_log_creatinine	Creatinine	creatinine measurement	EFO_0004518		European:37.5|African:25|East Asian:12.5|Greater Middle Eastern:12.5|South Asian:12.5
PGS001946	-0.00450255	0.00644858	0.485044	portability-PLR_log_CRP	C-reactive protein	C-reactive protein measurement	EFO_0004458		European:37.5|African:25|East Asian:12.5|Greater Middle Eastern:12.5|South Asian:12.5
PGS001947	-0.00601837	0.00644454	0.35038	portability-PLR_log_cystatinC	Cystatin C	cystatin C measurement	EFO_0004617		European:37.5|African:25|East Asian:12.5|Greater Middle Eastern:12.5|South Asian:12.5
PGS001948	0.0158051	0.00644125	0.0141454	portability-PLR_log_ECG_QRS_duration	QRS duration	QRS duration	EFO_0005055		European:37.5|African:25|East Asian:12.5|Greater Middle Eastern:12.5|South Asian:12.5
PGS001949	-0.0148872	0.00644001	0.020804	portability-PLR_log_eosinophil_perc	Eosinophil percentage	eosinophil percentage of leukocytes	EFO_0007991		European:37.5|African:25|East Asian:12.5|Greater Middle Eastern:12.5|South Asian:12.5
PGS001950	0.0105683	0.00644492	0.101062	portability-PLR_log_fat_free_mass	Whole body fat-free mass	lean body mass	EFO_0004995		European:37.5|African:25|East Asian:12.5|Greater Middle Eastern:12.5|South Asian:12.5
PGS001951	-0.00609114	0.00644799	0.344844	portability-PLR_log_fat_mass	Whole body fat mass	fat body mass	EFO_0005409		European:37.5|African:25|East Asian:12.5|Greater Middle Eastern:12.5|South Asian:12.5
PGS001952	0.0018212	0.00644496	0.777503	portability-PLR_log_glucose	Glucose	glucose measurement	EFO_0004468		European:37.5|African:25|East Asian:12.5|Greater Middle Eastern:12.5|South Asian:12.5
PGS001953	0.00143871	0.00644237	0.823289	portability-PLR_log_HbA1c	Glycated haemoglobin (HbA1c)	HbA1c measurement	EFO_0004541		European:37.5|African:25|East Asian:12.5|Greater Middle Eastern:12.5|South Asian:12.5
PGS001954	0.00970616	0.00643912	0.131728	portability-PLR_log_HDL	HDL cholesterol	high density lipoprotein cholesterol measurement	EFO_0004612		European:37.5|African:25|East Asian:12.5|Greater Middle Eastern:12.5|South Asian:12.5
PGS001955	-0.00393751	0.00644645	0.541336	portability-PLR_log_heel_BMD	Heel bone mineral density (BMD)	heel bone mineral density	EFO_0009270		European:37.5|African:25|East Asian:12.5|Greater Middle Eastern:12.5|South Asian:12.5
PGS001956	-0.00752406	0.00645408	0.243714	portability-PLR_log_heel_BUA	Heel Broadband ultrasound attenuation, direct entry	calcaneal bone quantitative ultrasound measurement	EFO_0007772		European:37.5|African:25|East Asian:12.5|Greater Middle Eastern:12.5|South Asian:12.5
PGS001957	-0.000465007	0.00644233	0.942459	portability-PLR_log_heel_SoS	Speed of sound through heel	velocity of sound measurement	EFO_0005654		European:37.5|African:25|East Asian:12.5|Greater Middle Eastern:12.5|South Asian:12.5
PGS001958	-0.00160637	0.00644744	0.803248	portability-PLR_log_hip_circ	Hip circumference	hip circumference	EFO_0005093		European:37.5|African:25|East Asian:12.5|Greater Middle Eastern:12.5|South Asian:12.5
PGS001959	-0.00328959	0.00643601	0.60927	portability-PLR_log_HLR_reticulocyte	High light scatter reticulocyte count	reticulocyte measurement	EFO_0010700		European:37.5|African:25|East Asian:12.5|Greater Middle Eastern:12.5|South Asian:12.5
PGS001960	0.0185669	0.00644171	0.00395141	portability-PLR_log_IGF1	IGF-1	IGF-1 measurement	EFO_0004627		European:37.5|African:25|East Asian:12.5|Greater Middle Eastern:12.5|South Asian:12.5
PGS001961	-0.00786443	0.0064495	0.222709	portability-PLR_log_impedance	Impedance of whole body	body composition measurement	EFO_0005106		European:37.5|African:25|East Asian:12.5|Greater Middle Eastern:12.5|South Asian:12.5
PGS001962	-0.0216686	0.00644256	0.000771253	portability-PLR_log_leukocyte	White blood cell (leukocyte) count	leukocyte count	EFO_0004308		European:37.5|African:25|East Asian:12.5|Greater Middle Eastern:12.5|South Asian:12.5
PGS001963	0.00208618	0.00645073	0.746393	portability-PLR_log_lipoA	Lipoprotein A	lipoprotein A measurement	EFO_0006925		European:37.5|African:25|East Asian:12.5|Greater Middle Eastern:12.5|South Asian:12.5
PGS001964	-0.0119404	0.00646401	0.0647289	portability-PLR_log_log_gammaGT	Gamma glutamyltransferase	serum gamma-glutamyl transferase measurement	EFO_0004532		European:37.5|African:25|East Asian:12.5|Greater Middle Eastern:12.5|South Asian:12.5
PGS001965	-0.0203899	0.00644411	0.00155753	portability-PLR_log_lymphocyte	Lymphocyte count	lymphocyte count	EFO_0004587		European:37.5|African:25|East Asian:12.5|Greater Middle Eastern:12.5|South Asian:12.5
PGS001966	0.00336556	0.00644461	0.601516	portability-PLR_log_mean_carotid_IMT	Mean carotid IMT (intima-medial thickness) at 120/150/210/240 degrees	carotid artery intima media thickness	EFO_0007117		European:37.5|African:25|East Asian:12.5|Greater Middle Eastern:12.5|South Asian:12.5
PGS001967	0.00314724	0.00644215	0.625172	portability-PLR_log_microalbumin_urine	Microalbumin in urine	urinary microalbumin measurement	EFO_0010967		European:37.5|African:25|East Asian:12.5|Greater Middle Eastern:12.5|South Asian:12.5
PGS001968	-0.00356115	0.00644484	0.580571	portability-PLR_log_monocyte	Monocyte count	monocyte count	EFO_0005091		European:37.5|African:25|East Asian:12.5|Greater Middle Eastern:12.5|South Asian:12.5
PGS001969	-0.0148464	0.00645161	0.021389	portability-PLR_log_neutrophil	Neutrophil count	neutrophil count	EFO_0004833		European:37.5|African:25|East Asian:12.5|Greater Middle Eastern:12.5|South Asian:12.5
PGS001970	-0.00756949	0.00644162	0.239971	portability-PLR_log_platelet_crit	Platelet crit	platelet crit	EFO_0007985		European:37.5|African:25|East Asian:12.5|Greater Middle Eastern:12.5|South Asian:12.5
PGS001971	0.010288	0.00644204	0.110276	portability-PLR_log_platelet_volume	Mean platelet (thrombocyte) volume	mean platelet volume	EFO_0004584		European:37.5|African:25|East Asian:12.5|Greater Middle Eastern:12.5|South Asian:12.5
PGS001972	0.00534103	0.00644852	0.407533	portability-PLR_log_platelet_width	Platelet distribution width	platelet component distribution width	EFO_0007984		European:37.5|African:25|East Asian:12.5|Greater Middle Eastern:12.5|South Asian:12.5
PGS001973	-0.0120242	0.00644342	0.0620357	portability-PLR_log_platelet	Platelet count	platelet count	EFO_0004309		European:37.5|African:25|East Asian:12.5|Greater Middle Eastern:12.5|South Asian:12.5
PGS001974	-0.0100146	0.0064446	0.120208	portability-PLR_log_potassium_urine	Potassium in urine	urinary potassium measurement	EFO_0010952		European:37.5|African:25|East Asian:12.5|Greater Middle Eastern:12.5|South Asian:12.5
PGS001975	-0.00215353	0.00644169	0.738148	portability-PLR_log_pulse_rate	Pulse rate, automated reading	heart rate	EFO_0004326		European:37.5|African:25|East Asian:12.5|Greater Middle Eastern:12.5|South Asian:12.5
PGS001976	-0.00483128	0.00643673	0.452914	portability-PLR_log_reticulocyte	Reticulocyte count	reticulocyte count	EFO_0007986		European:37.5|African:25|East Asian:12.5|Greater Middle Eastern:12.5|South Asian:12.5
PGS001977	9.15e-07	0.0064393	0.999887	portability-PLR_log_SHBG	Sex hormone binding globulin (SHBG)	sex hormone-binding globulin measurement	EFO_0004696		European:37.5|African:25|East Asian:12.5|Greater Middle Eastern:12.5|South Asian:12.5
PGS001978	0.00314067	0.0064432	0.625951	portability-PLR_log_sleep	Sleep duration	sleep duration	EFO_0005271		European:37.5|African:25|East Asian:12.5|Greater Middle Eastern:12.5|South Asian:12.5
PGS001979	-0.00477325	0.00645215	0.459433	portability-PLR_log_triglycerides	Triglycerides	triglyceride measurement	EFO_0004530		European:37.5|African:25|East Asian:12.5|Greater Middle Eastern:12.5|South Asian:12.5
PGS001980	-0.00248824	0.00644589	0.699486	portability-PLR_log_urea	Urea	urea measurement	EFO_0011005		European:37.5|African:25|East Asian:12.5|Greater Middle Eastern:12.5|South Asian:12.5
PGS001981	-0.0010552	0.00644172	0.869885	portability-PLR_log_ventricular_rate	Ventricular rate	ventricular rate measurement	EFO_0007928		European:37.5|African:25|East Asian:12.5|Greater Middle Eastern:12.5|South Asian:12.5
PGS001982	-0.0126064	0.00643547	0.0501368	portability-PLR_log_vitaminD	Vitamin D	vitamin D measurement	EFO_0004631		European:37.5|African:25|East Asian:12.5|Greater Middle Eastern:12.5|South Asian:12.5
PGS001983	0.00172916	0.00644364	0.788431	portability-PLR_log_waist_circ	Waist circumference	waist circumference	EFO_0004342		European:37.5|African:25|East Asian:12.5|Greater Middle Eastern:12.5|South Asian:12.5
PGS001984	0.0112824	0.0064458	0.0800699	portability-PLR_log_water_mass	Whole body water mass	whole body water mass	EFO_0009805		European:37.5|African:25|East Asian:12.5|Greater Middle Eastern:12.5|South Asian:12.5
PGS001985	-0.00772618	0.00643508	0.229905	portability-PLR_logMAR	logMAR in round (left/right)	visual acuity measurement	EFO_0008385		European:37.5|African:25|East Asian:12.5|Greater Middle Eastern:12.5|South Asian:12.5
PGS001986	-0.000114798	0.00645745	0.985816	portability-PLR_lymphocyte_perc	Lymphocyte percentage	lymphocyte percentage of leukocytes	EFO_0007993		European:37.5|African:25|East Asian:12.5|Greater Middle Eastern:12.5|South Asian:12.5
PGS001987	0.00974547	0.00644576	0.130568	portability-PLR_M_less_hair	Hair/balding pattern	balding measurement	EFO_0007825		European:37.5|African:25|East Asian:12.5|Greater Middle Eastern:12.5|South Asian:12.5
PGS001988	0.00340198	0.00644459	0.597586	portability-PLR_M_log_testosterone	Testosterone (male only)	testosterone measurement|male	EFO_0004908|PATO_0000384		European:37.5|African:25|East Asian:12.5|Greater Middle Eastern:12.5|South Asian:12.5
PGS001989	-0.00337185	0.00647778	0.602702	portability-PLR_MCH	Mean corpuscular haemoglobin	mean corpuscular hemoglobin	EFO_0004527		European:37.5|African:25|East Asian:12.5|Greater Middle Eastern:12.5|South Asian:12.5
PGS001990	-0.00371596	0.00646786	0.565617	portability-PLR_MCV	Mean corpuscular volume	mean corpuscular volume	EFO_0004526		European:37.5|African:25|East Asian:12.5|Greater Middle Eastern:12.5|South Asian:12.5
PGS001991	0.00164205	0.00644319	0.798841	portability-PLR_monocyte_perc	Monocyte percentage	monocyte percentage of leukocytes	EFO_0007989		European:37.5|African:25|East Asian:12.5|Greater Middle Eastern:12.5|South Asian:12.5
PGS001992	-0.0039914	0.00644183	0.535524	portability-PLR_more_evening	Morning/evening person (chronotype)	chronotype measurement	EFO_0008328		European:37.5|African:25|East Asian:12.5|Greater Middle Eastern:12.5|South Asian:12.5
PGS001993	0.00799188	0.00644461	0.214956	portability-PLR_more_sunscreen	Use of sun/uv protection	sun exposure measurement	EFO_0010729		European:37.5|African:25|East Asian:12.5|Greater Middle Eastern:12.5|South Asian:12.5
PGS001994	0.0208537	0.00644204	0.00120907	portability-PLR_myopia	Myopia diagnosis	Myopia	HP_0000545		European:37.5|African:25|East Asian:12.5|Greater Middle Eastern:12.5|South Asian:12.5
PGS001995	-0.00379715	0.00644422	0.555711	portability-PLR_narcolepsy	Daytime dozing / sleeping (narcolepsy)	narcolepsy	MONDO_0021107		European:37.5|African:25|East Asian:12.5|Greater Middle Eastern:12.5|South Asian:12.5
PGS001996	-0.0140346	0.00644796	0.0295204	portability-PLR_neuroticism	Neuroticism score	neuroticism measurement	EFO_0007660		European:37.5|African:25|East Asian:12.5|Greater Middle Eastern:12.5|South Asian:12.5
PGS001997	0.00301162	0.00646694	0.641438	portability-PLR_neutrophil_perc	Neutrophil percentage	neutrophil percentage of leukocytes	EFO_0007990		European:37.5|African:25|East Asian:12.5|Greater Middle Eastern:12.5|South Asian:12.5
PGS001998	0.0044609	0.00644851	0.489088	portability-PLR_phosphate	Phosphate	phosphate measurement	EFO_0010968		European:37.5|African:25|East Asian:12.5|Greater Middle Eastern:12.5|South Asian:12.5
PGS001999	-0.00835151	0.00644382	0.194971	portability-PLR_play_computer	Plays computer games	lifestyle measurement	EFO_0010724		European:37.5|African:25|East Asian:12.5|Greater Middle Eastern:12.5|South Asian:12.5
PGS002000	-0.0103779	0.00644929	0.107598	portability-PLR_poorer_health	Overall health rating	health trait	EFO_0007652		European:37.5|African:25|East Asian:12.5|Greater Middle Eastern:12.5|South Asian:12.5
PGS002001	0.000372974	0.00646069	0.953964	portability-PLR_protein	Total protein	total blood protein measurement	EFO_0004536		European:37.5|African:25|East Asian:12.5|Greater Middle Eastern:12.5|South Asian:12.5
PGS002002	-0.00330754	0.00645551	0.608404	portability-PLR_red_hair	Hair colour (natural, before greying)	hair colour measurement	EFO_0007822		European:42.9|African:28.6|Greater Middle Eastern:14.3|South Asian:14.3
PGS002003	0.00038513	0.00644195	0.952328	portability-PLR_reticulocyte_volume	Mean reticulocyte volume	mean reticulocyte volume	EFO_0010701		European:37.5|African:25|East Asian:12.5|Greater Middle Eastern:12.5|South Asian:12.5
PGS002004	-0.00552674	0.00644149	0.390906	portability-PLR_sensitive_stomach	Sensitive stomach	health trait	EFO_0007652		European:37.5|African:25|East Asian:12.5|Greater Middle Eastern:12.5|South Asian:12.5
PGS002005	-0.006504	0.00647993	0.315526	portability-PLR_sitting_height	Sitting height	sitting height measurement	EFO_0011011		European:37.5|African:25|East Asian:12.5|Greater Middle Eastern:12.5|South Asian:12.5
PGS002006	-0.0104304	0.00644328	0.105504	portability-PLR_snoring	Snoring	snoring measurement	EFO_0008341		European:37.5|African:25|East Asian:12.5|Greater Middle Eastern:12.5|South Asian:12.5
PGS002007	-0.0348373	0.00643859	6.34e-08	portability-PLR_sodium_urine	Sodium in urine	sodium measurement	EFO_0009282		European:37.5|African:25|East Asian:12.5|Greater Middle Eastern:12.5|South Asian:12.5
PGS002008	-0.00044203	0.00644021	0.94528	portability-PLR_sphered_cell_volume	Mean sphered cell volume	hematological measurement	EFO_0004503		European:37.5|African:25|East Asian:12.5|Greater Middle Eastern:12.5|South Asian:12.5
PGS002009	0.000407191	0.00644001	0.949585	portability-PLR_systolic_BP	Systolic blood pressure, automated reading	systolic blood pressure	EFO_0006335		European:37.5|African:25|East Asian:12.5|Greater Middle Eastern:12.5|South Asian:12.5
PGS002010	-0.00693274	0.00644104	0.281787	portability-PLR_urate	Urate	urate measurement	EFO_0004531		European:37.5|African:25|East Asian:12.5|Greater Middle Eastern:12.5|South Asian:12.5
PGS002011	0.0178529	0.00643651	0.00554669	portability-PLR_water_intake	Water intake	drinking behavior	EFO_0004315		European:37.5|African:25|East Asian:12.5|Greater Middle Eastern:12.5|South Asian:12.5
PGS002012	0.0173463	0.00645041	0.00716773	portability-PLR_years_of_edu	Qualifications (years of education)	educational attainment	EFO_0011015		European:37.5|African:25|East Asian:12.5|Greater Middle Eastern:12.5|South Asian:12.5
PGS002013	-0.00349789	0.00645532	0.587918	portability-ldpred2_153	Colorectal cancer	colorectal cancer	EFO_0005842		European:37.5|African:25|East Asian:12.5|Greater Middle Eastern:12.5|South Asian:12.5
PGS002014	-0.00706483	0.0064441	0.272947	portability-ldpred2_172	Skin cancer	skin carcinoma	EFO_0009259		European:37.5|African:25|East Asian:12.5|Greater Middle Eastern:12.5|South Asian:12.5
PGS002015	-0.0038795	0.00644203	0.547036	portability-ldpred2_174.1	Breast cancer [female]	breast carcinoma	EFO_0000305		European:37.5|African:25|East Asian:12.5|Greater Middle Eastern:12.5|South Asian:12.5
PGS002016	-0.00576625	0.00644248	0.370777	portability-ldpred2_185	Cancer of prostate	prostate carcinoma	EFO_0001663		European:37.5|African:25|East Asian:12.5|Greater Middle Eastern:12.5|South Asian:12.5
PGS002017	-0.00236968	0.00644219	0.712998	portability-ldpred2_189.2	Cancer of bladder	urinary bladder carcinoma	MONDO_0004986		European:37.5|African:25|East Asian:12.5|Greater Middle Eastern:12.5|South Asian:12.5
PGS002018	0.000988253	0.00644252	0.878088	portability-ldpred2_193	Thyroid cancer	thyroid carcinoma	EFO_0002892		European:37.5|African:25|East Asian:12.5|Greater Middle Eastern:12.5|South Asian:12.5
PGS002019	-0.0105957	0.0064505	0.100474	portability-ldpred2_208	Benign neoplasm of colon	benign colon neoplasm	MONDO_0002278		European:37.5|African:25|East Asian:12.5|Greater Middle Eastern:12.5|South Asian:12.5
PGS002020	0.00572652	0.0064554	0.375039	portability-ldpred2_211	Benign neoplasm of other parts of digestive system	benign digestive system neoplasm	MONDO_0000385		European:37.5|African:25|East Asian:12.5|Greater Middle Eastern:12.5|South Asian:12.5
PGS002021	0.00360183	0.00644517	0.576275	portability-ldpred2_218	Benign neoplasm of uterus	uterine benign neoplasm	MONDO_0000632		European:37.5|African:25|East Asian:12.5|Greater Middle Eastern:12.5|South Asian:12.5
PGS002022	-0.00645579	0.00644368	0.316412	portability-ldpred2_241.2	Nontoxic multinodular goiter	multinodular goiter|nontoxic goiter	MONDO_0000334|MONDO_0001658		European:37.5|African:25|East Asian:12.5|Greater Middle Eastern:12.5|South Asian:12.5
PGS002023	0.010266	0.00645807	0.111928	portability-ldpred2_242	Thyrotoxicosis with or without goiter	Thyrotoxicosis	EFO_0009190		European:37.5|African:25|East Asian:12.5|Greater Middle Eastern:12.5|South Asian:12.5
PGS002024	0.00854765	0.00645873	0.185707	portability-ldpred2_244	Hypothyroidism	hypothyroidism	EFO_0004705		European:37.5|African:25|East Asian:12.5|Greater Middle Eastern:12.5|South Asian:12.5
PGS002025	-6.77e-05	0.0064523	0.991634	portability-ldpred2_250.1	Type 1 diabetes	type 1 diabetes mellitus	MONDO_0005147		European:37.5|African:25|East Asian:12.5|Greater Middle Eastern:12.5|South Asian:12.5
PGS002026	-0.00151011	0.00645196	0.814945	portability-ldpred2_250.2	Type 2 diabetes	type 2 diabetes mellitus	MONDO_0005148		European:37.5|African:25|East Asian:12.5|Greater Middle Eastern:12.5|South Asian:12.5
PGS002027	0.00302842	0.00644631	0.638508	portability-ldpred2_250.7	Diabetic retinopathy	diabetic retinopathy	EFO_0003770		European:37.5|African:25|East Asian:12.5|Greater Middle Eastern:12.5|South Asian:12.5
PGS002028	0.00524704	0.00644606	0.415658	portability-ldpred2_251.1	Hypoglycemia	Hypoglycemia	HP_0001943		European:37.5|African:25|East Asian:12.5|Greater Middle Eastern:12.5|South Asian:12.5
PGS002029	0.0108395	0.00644714	0.092719	portability-ldpred2_272	Disorders of lipoid metabolism	Abnormal circulating lipid concentration	HP_0003119		European:37.5|African:25|East Asian:12.5|Greater Middle Eastern:12.5|South Asian:12.5
PGS002030	0.0035046	0.00644446	0.586574	portability-ldpred2_274.1	Gout	gout	EFO_0004274		European:37.5|African:25|East Asian:12.5|Greater Middle Eastern:12.5|South Asian:12.5
PGS002031	-0.00872387	0.00644227	0.175698	portability-ldpred2_275.1	Disorders of iron metabolism	iron metabolism disease	MONDO_0002279		European:50|African:16.7|East Asian:16.7|South Asian:16.7
PGS002032	-0.00399096	0.00643922	0.535403	portability-ldpred2_277.4	Disorders of bilirubin excretion	Disorder of bilirubin metabolism and excretion	Orphanet_309816		European:42.9|African:28.6|Greater Middle Eastern:14.3|South Asian:14.3
PGS002033	0.000434773	0.00643925	0.946169	portability-ldpred2_278	Overweight, obesity and other hyperalimentation	overnutrition|overweight body mass index status|obesity	MONDO_0003916|EFO_0005935|EFO_0001073		European:37.5|African:25|East Asian:12.5|Greater Middle Eastern:12.5|South Asian:12.5
PGS002034	0.0113557	0.00644344	0.0780204	portability-ldpred2_286.12	Congenital deficiency of other clotting factors (including factor VII)	congenital vitamin K-dependent coagulation factors deficiency	MONDO_0015722		European:75|South Asian:25
PGS002035	-0.00380201	0.00644165	0.555047	portability-ldpred2_290.1	Dementias	dementia	MONDO_0001627		European:37.5|African:25|East Asian:12.5|Greater Middle Eastern:12.5|South Asian:12.5
PGS002036	0.00596073	0.0064428	0.354883	portability-ldpred2_296.2	Depression	depressive disorder	MONDO_0002050		European:37.5|African:25|East Asian:12.5|Greater Middle Eastern:12.5|South Asian:12.5
PGS002037	-0.00578966	0.0064594	0.370093	portability-ldpred2_318	Tobacco use disorder	nicotine dependence	EFO_0003768		European:37.5|African:25|East Asian:12.5|Greater Middle Eastern:12.5|South Asian:12.5
PGS002038	0.00316088	0.00649606	0.626557	portability-ldpred2_335	Multiple sclerosis	multiple sclerosis	MONDO_0005301		European:42.9|African:28.6|Greater Middle Eastern:14.3|South Asian:14.3
PGS002039	-0.00721418	0.0064398	0.262619	portability-ldpred2_351	Other peripheral nerve disorders	peripheral nervous system disease	EFO_0009387		European:37.5|African:25|East Asian:12.5|Greater Middle Eastern:12.5|South Asian:12.5
PGS002040	0.00665795	0.00644321	0.301461	portability-ldpred2_361	Retinal detachments and defects	retinal detachment	EFO_0005773		European:37.5|African:25|East Asian:12.5|Greater Middle Eastern:12.5|South Asian:12.5
PGS002041	0.00313947	0.00643647	0.625723	portability-ldpred2_362.29	Macular degeneration (senile) of retina NOS	age-related macular degeneration	EFO_0001365		European:37.5|African:25|East Asian:12.5|Greater Middle Eastern:12.5|South Asian:12.5
PGS002042	-0.00459162	0.00645122	0.476629	portability-ldpred2_364.5	Corneal dystrophy	corneal dystrophy	MONDO_0018102		European:50|African:16.7|Greater Middle Eastern:16.7|South Asian:16.7
PGS002043	0.0137181	0.00644255	0.0332402	portability-ldpred2_365	Glaucoma	glaucoma	MONDO_0005041		European:37.5|African:25|East Asian:12.5|Greater Middle Eastern:12.5|South Asian:12.5
PGS002044	-0.00431215	0.00644234	0.503282	portability-ldpred2_366	Cataract	cataract	MONDO_0005129		European:37.5|African:25|East Asian:12.5|Greater Middle Eastern:12.5|South Asian:12.5
PGS002045	0.0104622	0.00646601	0.10567	portability-ldpred2_371	Inflammation of the eye	eye disease|eye inflammation	EFO_0003966|EFO_0005752		European:37.5|African:25|East Asian:12.5|Greater Middle Eastern:12.5|South Asian:12.5
PGS002046	0.00179407	0.00644528	0.780743	portability-ldpred2_383	Otosclerosis	otosclerosis	EFO_0004213		European:50|African:16.7|Greater Middle Eastern:16.7|South Asian:16.7
PGS002047	-0.00345706	0.00644524	0.591705	portability-ldpred2_401	Hypertension	hypertension	EFO_0000537		European:37.5|African:25|East Asian:12.5|Greater Middle Eastern:12.5|South Asian:12.5
PGS002048	0.00412747	0.00644598	0.521973	portability-ldpred2_411.4	Coronary atherosclerosis	coronary atherosclerosis	MONDO_0021661		European:37.5|African:25|East Asian:12.5|Greater Middle Eastern:12.5|South Asian:12.5
PGS002049	0.00398022	0.00643958	0.536524	portability-ldpred2_415	Pulmonary heart disease	cor pulmonale	MONDO_0004596		European:37.5|African:25|East Asian:12.5|Greater Middle Eastern:12.5|South Asian:12.5
PGS002050	0.00140203	0.00644527	0.827798	portability-ldpred2_427.2	Atrial fibrillation and flutter	atrial flutter|atrial fibrillation	EFO_0003911|EFO_0000275		European:37.5|African:25|East Asian:12.5|Greater Middle Eastern:12.5|South Asian:12.5
PGS002051	0.00799699	0.00644335	0.214573	portability-ldpred2_428	Congestive heart failure; nonhypertensive	congestive heart failure	EFO_0000373		European:37.5|African:25|East Asian:12.5|Greater Middle Eastern:12.5|South Asian:12.5
PGS002052	-0.00203792	0.00644812	0.751968	portability-ldpred2_433.1	Occlusion and stenosis of precerebral arteries	occlusion precerebral artery	EFO_0009677		European:37.5|African:25|East Asian:12.5|Greater Middle Eastern:12.5|South Asian:12.5
PGS002053	-0.010087	0.00645698	0.118258	portability-ldpred2_433	Cerebrovascular disease	cerebrovascular disorder	EFO_0003763		European:37.5|African:25|East Asian:12.5|Greater Middle Eastern:12.5|South Asian:12.5
PGS002054	0.000619229	0.00644995	0.923517	portability-ldpred2_442.11	Abdominal aortic aneurysm	Abdominal Aortic Aneurysm	EFO_0004214		European:37.5|African:25|East Asian:12.5|Greater Middle Eastern:12.5|South Asian:12.5
PGS002055	-0.00302341	0.00644657	0.639078	portability-ldpred2_443.9	Peripheral vascular disease, unspecified	peripheral vascular disease	EFO_0003875		European:37.5|African:25|East Asian:12.5|Greater Middle Eastern:12.5|South Asian:12.5
PGS002056	0.00523363	0.0064512	0.417222	portability-ldpred2_451	Phlebitis and thrombophlebitis	Phlebitis|Thrombophlebitis	EFO_1001395|HP_0004418		European:37.5|African:25|East Asian:12.5|Greater Middle Eastern:12.5|South Asian:12.5
PGS002057	-0.00103941	0.00643718	0.871725	portability-ldpred2_454	Varicose veins	Varicose veins	HP_0002619		European:37.5|African:25|East Asian:12.5|Greater Middle Eastern:12.5|South Asian:12.5
PGS002058	-0.016295	0.00643853	0.0113847	portability-ldpred2_455	Hemorrhoids	hemorrhoid	EFO_0009552		European:37.5|African:25|East Asian:12.5|Greater Middle Eastern:12.5|South Asian:12.5
PGS002059	0.0110502	0.00644434	0.0864094	portability-ldpred2_459.9	Circulatory disease NEC	vascular disease	EFO_0004264		European:37.5|African:25|East Asian:12.5|Greater Middle Eastern:12.5|South Asian:12.5
PGS002060	-0.0085534	0.00646211	0.185641	portability-ldpred2_471	Nasal polyps	Nasal polyposis	HP_0100582		European:37.5|African:25|East Asian:12.5|Greater Middle Eastern:12.5|South Asian:12.5
PGS002061	-0.00624445	0.00644417	0.332551	portability-ldpred2_495	Asthma	asthma	MONDO_0004979		European:37.5|African:25|East Asian:12.5|Greater Middle Eastern:12.5|South Asian:12.5
PGS002062	-0.0053363	0.00644793	0.407906	portability-ldpred2_496	Chronic airway obstruction	chronic obstructive pulmonary disease	EFO_0000341		European:37.5|African:25|East Asian:12.5|Greater Middle Eastern:12.5|South Asian:12.5
PGS002063	-0.00629298	0.00644087	0.32856	portability-ldpred2_530.1	Esophagitis, GERD and related diseases	gastroesophageal reflux disease|esophagitis	EFO_0003948|MONDO_0001409		European:37.5|African:25|East Asian:12.5|Greater Middle Eastern:12.5|South Asian:12.5
PGS002064	-0.00212181	0.00644086	0.741834	portability-ldpred2_540	Appendiceal conditions	disorder of appendix	EFO_0009542		European:37.5|African:25|East Asian:12.5|Greater Middle Eastern:12.5|South Asian:12.5
PGS002065	-0.00176314	0.0064435	0.78437	portability-ldpred2_550.1	Inguinal hernia	Inguinal hernia	HP_0000023		European:37.5|African:25|East Asian:12.5|Greater Middle Eastern:12.5|South Asian:12.5
PGS002066	0.00072179	0.00644302	0.910803	portability-ldpred2_555.2	Ulcerative colitis	ulcerative colitis	EFO_0000729		European:37.5|African:25|East Asian:12.5|Greater Middle Eastern:12.5|South Asian:12.5
PGS002067	-0.00962371	0.00644674	0.135502	portability-ldpred2_557.1	Celiac disease	celiac disease	EFO_0001060		European:42.9|African:28.6|Greater Middle Eastern:14.3|South Asian:14.3
PGS002068	-0.0141965	0.00645266	0.027809	portability-ldpred2_562.1	Diverticulosis	Colonic diverticula	HP_0002253		European:37.5|African:25|East Asian:12.5|Greater Middle Eastern:12.5|South Asian:12.5
PGS002069	-0.0213904	0.00644689	0.000908223	portability-ldpred2_564	Functional digestive disorders	digestive system disease	EFO_0000405		European:37.5|African:25|East Asian:12.5|Greater Middle Eastern:12.5|South Asian:12.5
PGS002070	-0.00538157	0.0064485	0.403981	portability-ldpred2_565.1	Anal and rectal polyp	anal polyp|polyp of rectum	MONDO_0060766|MONDO_0021398		European:37.5|African:25|East Asian:12.5|Greater Middle Eastern:12.5|South Asian:12.5
PGS002071	0.0087138	0.0064498	0.176703	portability-ldpred2_571.5	Other chronic nonalcoholic liver disease	liver disease	EFO_0001421		European:37.5|African:25|East Asian:12.5|Greater Middle Eastern:12.5|South Asian:12.5
PGS002072	0.000736142	0.00644216	0.909025	portability-ldpred2_574	Cholelithiasis and cholecystitis	cholelithiasis|Cholecystitis	EFO_0004799|HP_0001082		European:37.5|African:25|East Asian:12.5|Greater Middle Eastern:12.5|South Asian:12.5
PGS002073	-0.00725967	0.00644267	0.259834	portability-ldpred2_575	Other biliary tract disease	biliary tract disease	EFO_0009534		European:37.5|African:25|East Asian:12.5|Greater Middle Eastern:12.5|South Asian:12.5
PGS002074	-0.00595932	0.00644705	0.355314	portability-ldpred2_593	Hematuria	Hematuria	HP_0000790		European:37.5|African:25|East Asian:12.5|Greater Middle Eastern:12.5|South Asian:12.5
PGS002075	-0.000202067	0.0064615	0.975053	portability-ldpred2_594	Urinary calculus	urolithiasis	MONDO_0024647		European:37.5|African:25|East Asian:12.5|Greater Middle Eastern:12.5|South Asian:12.5
PGS002076	0.00507451	0.00644556	0.431121	portability-ldpred2_600	Hyperplasia of prostate	benign prostatic hyperplasia	EFO_0000284		European:37.5|African:25|East Asian:12.5|Greater Middle Eastern:12.5|South Asian:12.5
PGS002077	-0.00240904	0.00644282	0.708474	portability-ldpred2_615	Endometriosis	endometriosis	EFO_0001065		European:37.5|African:25|East Asian:12.5|Greater Middle Eastern:12.5|South Asian:12.5
PGS002078	-0.00126055	0.00644307	0.84489	portability-ldpred2_618	Genital prolapse	prolapse of female genital organ	MONDO_0001592		European:37.5|African:25|East Asian:12.5|Greater Middle Eastern:12.5|South Asian:12.5
PGS002079	-0.00408314	0.0064388	0.525991	portability-ldpred2_626.1	Irregular menstrual cycle/bleeding	anomaly of puberty or/and menstrual cycle	MONDO_0015860		European:37.5|African:25|East Asian:12.5|Greater Middle Eastern:12.5|South Asian:12.5
PGS002080	0.00615957	0.00644649	0.339339	portability-ldpred2_654.2	Rhesus isoimmunization in pregnancy	Rh isoimmunization	EFO_1001159		European:37.5|African:25|East Asian:12.5|Greater Middle Eastern:12.5|South Asian:12.5
PGS002081	0.00781724	0.00644241	0.224988	portability-ldpred2_681	Superficial cellulitis and abscess	cellulitis	EFO_0003035		European:37.5|African:25|East Asian:12.5|Greater Middle Eastern:12.5|South Asian:12.5
PGS002082	0.0111029	0.00644144	0.0847822	portability-ldpred2_695.4	Lupus (localized and systemic)	lupus erythematosus	MONDO_0004670		European:37.5|African:25|East Asian:12.5|Greater Middle Eastern:12.5|South Asian:12.5
PGS002083	-0.00700843	0.00643978	0.276473	portability-ldpred2_696.4	Psoriasis	psoriasis	EFO_0000676		European:37.5|African:25|East Asian:12.5|Greater Middle Eastern:12.5|South Asian:12.5
PGS002084	-0.00758359	0.00643655	0.238726	portability-ldpred2_697	Sarcoidosis	skin sarcoidosis	EFO_1000767		European:42.9|African:28.6|Greater Middle Eastern:14.3|South Asian:14.3
PGS002085	0.00710801	0.00644334	0.269971	portability-ldpred2_702.2	Seborrheic keratosis	seborrheic keratosis	EFO_0005584		European:37.5|African:25|East Asian:12.5|Greater Middle Eastern:12.5|South Asian:12.5
PGS002086	-0.000263646	0.00645312	0.967411	portability-ldpred2_704	Diseases of hair and hair follicles	disorder of pilosebaceous unit	MONDO_0002917		European:37.5|African:25|East Asian:12.5|Greater Middle Eastern:12.5|South Asian:12.5
PGS002087	0.00107004	0.0064572	0.868385	portability-ldpred2_706.2	Sebaceous cyst	Epidermal Inclusion Cyst	EFO_1000243		European:37.5|African:25|East Asian:12.5|Greater Middle Eastern:12.5|South Asian:12.5
PGS002088	0.00180857	0.0064505	0.779191	portability-ldpred2_714.1	Rheumatoid arthritis	rheumatoid arthritis	EFO_0000685		European:37.5|African:25|East Asian:12.5|Greater Middle Eastern:12.5|South Asian:12.5
PGS002089	-0.000582213	0.0064459	0.928031	portability-ldpred2_715.2	Ankylosing spondylitis	ankylosing spondylitis	EFO_0003898		European:60|Greater Middle Eastern:20|South Asian:20
PGS002090	0.00420938	0.00644095	0.513418	portability-ldpred2_716	Other arthropathies	Arthropathy	HP_0003040		European:37.5|African:25|East Asian:12.5|Greater Middle Eastern:12.5|South Asian:12.5
PGS002091	0.00296959	0.00645079	0.645272	portability-ldpred2_717	Polymyalgia Rheumatica	polymyalgia rheumatica	EFO_0008518		European:37.5|African:25|East Asian:12.5|Greater Middle Eastern:12.5|South Asian:12.5
PGS002092	0.00219707	0.00644077	0.733017	portability-ldpred2_728.71	Contracture of palmar fascia [Dupuytren's disease]	Dupuytren Contracture	EFO_0004229		European:42.9|African:28.6|Greater Middle Eastern:14.3|South Asian:14.3
PGS002093	-0.0044985	0.00644196	0.484989	portability-ldpred2_735.3	Hallux valgus (Bunion)	Hallux valgus	HP_0001822		European:37.5|African:25|East Asian:12.5|Greater Middle Eastern:12.5|South Asian:12.5
PGS002094	0.00270454	0.00644253	0.67464	portability-ldpred2_740	Osteoarthrosis	osteoarthritis	MONDO_0005178		European:37.5|African:25|East Asian:12.5|Greater Middle Eastern:12.5|South Asian:12.5
PGS002095	0.00297013	0.00643692	0.644501	portability-ldpred2_743.1	Osteoporosis	osteoporosis	EFO_0003882		European:37.5|African:25|East Asian:12.5|Greater Middle Eastern:12.5|South Asian:12.5
PGS002096	-0.0123801	0.00643953	0.0545538	portability-ldpred2_785	Abdominal pain	Abdominal pain	HP_0002027		European:37.5|African:25|East Asian:12.5|Greater Middle Eastern:12.5|South Asian:12.5
PGS002097	-0.00662222	0.00644107	0.303901	portability-ldpred2_960.2	Allergy/adverse effect of penicillin	drug allergy	EFO_0009482		European:37.5|African:25|East Asian:12.5|Greater Middle Eastern:12.5|South Asian:12.5
PGS002098	-0.0128271	0.00644949	0.0467296	portability-ldpred2_abnormal_appetite	Recent poor appetite or overeating	eating disorder	EFO_0005203		European:37.5|African:25|East Asian:12.5|Greater Middle Eastern:12.5|South Asian:12.5
PGS002099	0.00377478	0.00644287	0.557959	portability-ldpred2_albumin	Albumin	serum albumin measurement	EFO_0004535		European:37.5|African:25|East Asian:12.5|Greater Middle Eastern:12.5|South Asian:12.5
PGS002100	0.00982262	0.00645149	0.127888	portability-ldpred2_ankle_spacing	Ankle spacing width	anthropometric measurement	EFO_0004302		European:37.5|African:25|East Asian:12.5|Greater Middle Eastern:12.5|South Asian:12.5
PGS002101	0.00814168	0.00644304	0.206372	portability-ldpred2_apoA	Apolipoprotein A	apolipoprotein A 1 measurement	EFO_0004614		European:37.5|African:25|East Asian:12.5|Greater Middle Eastern:12.5|South Asian:12.5
PGS002102	0.013424	0.00644874	0.037386	portability-ldpred2_apoB	Apolipoprotein B	apolipoprotein B measurement	EFO_0004615		European:37.5|African:25|East Asian:12.5|Greater Middle Eastern:12.5|South Asian:12.5
PGS002103	-0.0187471	0.00644945	0.00365509	portability-ldpred2_avMSE	avMSE	visual acuity measurement	EFO_0008385		European:37.5|African:25|East Asian:12.5|Greater Middle Eastern:12.5|South Asian:12.5
PGS002104	-0.00999619	0.00644048	0.120654	portability-ldpred2_bad_hearing	Hearing difficulty/problems	hearing disorder	MONDO_0021945		European:37.5|African:25|East Asian:12.5|Greater Middle Eastern:12.5|South Asian:12.5
PGS002105	-0.00286693	0.00644776	0.656584	portability-ldpred2_birth_weight	Birth weight	birth weight	EFO_0004344		European:37.5|African:25|East Asian:12.5|Greater Middle Eastern:12.5|South Asian:12.5
PGS002106	-0.00115639	0.00644503	0.857607	portability-ldpred2_calcium	Calcium	calcium measurement	EFO_0004838		European:37.5|African:25|East Asian:12.5|Greater Middle Eastern:12.5|South Asian:12.5
PGS002107	-0.00583761	0.00644349	0.36496	portability-ldpred2_celiac_gluten	Diagnosed with coeliac disease or gluten sensitivity	celiac disease	EFO_0001060		European:42.9|African:28.6|Greater Middle Eastern:14.3|South Asian:14.3
PGS002108	0.0136546	0.00645039	0.0342816	portability-ldpred2_cholesterol	Cholesterol	total cholesterol measurement	EFO_0004574		European:37.5|African:25|East Asian:12.5|Greater Middle Eastern:12.5|South Asian:12.5
PGS002109	0.00301324	0.00644362	0.640052	portability-ldpred2_darker_hair0	Hair colour (natural, before greying)	hair colour measurement	EFO_0007822		European:37.5|African:25|East Asian:12.5|Greater Middle Eastern:12.5|South Asian:12.5
PGS002110	-0.000638712	0.0064525	0.92115	portability-ldpred2_darker_skin0	Skin colour	skin pigmentation	EFO_0003784		European:37.5|African:25|East Asian:12.5|Greater Middle Eastern:12.5|South Asian:12.5
PGS002111	-0.00580404	0.00644297	0.367687	portability-ldpred2_depressed_for_1w	Ever depressed for a whole week	depressive symptom measurement	EFO_0007006		European:37.5|African:25|East Asian:12.5|Greater Middle Eastern:12.5|South Asian:12.5
PGS002112	0.0010006	0.00645095	0.876737	portability-ldpred2_depression_feelings	Recent feelings of depression	depressive symptom measurement	EFO_0007006		European:37.5|African:25|East Asian:12.5|Greater Middle Eastern:12.5|South Asian:12.5
PGS002113	-0.00324822	0.00644674	0.614368	portability-ldpred2_depression_stress_trauma	Depression possibly related to stressful or traumatic event	trauma exposure measurement|depressive episode measurement	EFO_0010703|EFO_0007704		European:37.5|African:25|East Asian:12.5|Greater Middle Eastern:12.5|South Asian:12.5
PGS002114	0.00134335	0.00644108	0.834794	portability-ldpred2_diastolic_BP	Diastolic blood pressure, automated reading	diastolic blood pressure	EFO_0006336		European:37.5|African:25|East Asian:12.5|Greater Middle Eastern:12.5|South Asian:12.5
PGS002115	0.0086961	0.00644709	0.177401	portability-ldpred2_drink_alcohol	Alcohol drinker status	alcohol drinking	EFO_0004329		European:37.5|African:25|East Asian:12.5|Greater Middle Eastern:12.5|South Asian:12.5
PGS002116	0.00696794	0.0064448	0.279631	portability-ldpred2_ECG_P_duration	P duration	P wave duration	EFO_0005094		European:37.5|African:25|East Asian:12.5|Greater Middle Eastern:12.5|South Asian:12.5
PGS002117	0.0117465	0.00644271	0.068282	portability-ldpred2_ECG_PP_interval	PP interval	PP interval	EFO_0600085		European:37.5|African:25|East Asian:12.5|Greater Middle Eastern:12.5|South Asian:12.5
PGS002118	0.00488162	0.00644885	0.449072	portability-ldpred2_ECG_PQ_interval	PQ interval	PR interval	EFO_0004462		European:37.5|African:25|East Asian:12.5|Greater Middle Eastern:12.5|South Asian:12.5
PGS002119	-0.00273849	0.00646448	0.671846	portability-ldpred2_ECG_QT_interval	QT interval	QT interval	EFO_0004682		European:37.5|African:25|East Asian:12.5|Greater Middle Eastern:12.5|South Asian:12.5
PGS002120	-0.00834231	0.0064442	0.19549	portability-ldpred2_ECG_QTC_interval	QTC interval	QT interval	EFO_0004682		European:37.5|African:25|East Asian:12.5|Greater Middle Eastern:12.5|South Asian:12.5
PGS002121	0.0112075	0.00644565	0.0820875	portability-ldpred2_ECG_RR_interval	RR interval	RR interval	EFO_0004831		European:37.5|African:25|East Asian:12.5|Greater Middle Eastern:12.5|South Asian:12.5
PGS002122	0.0057142	0.00645719	0.376201	portability-ldpred2_erythrocyte_width	Red blood cell (erythrocyte) distribution width	red blood cell distribution width	EFO_0005192		European:37.5|African:25|East Asian:12.5|Greater Middle Eastern:12.5|South Asian:12.5
PGS002123	-0.010384	0.00644017	0.106891	portability-ldpred2_erythrocyte	Red blood cell (erythrocyte) count	erythrocyte count	EFO_0004305		European:37.5|African:25|East Asian:12.5|Greater Middle Eastern:12.5|South Asian:12.5
PGS002124	-0.00245066	0.00644617	0.703821	portability-ldpred2_ever_addicted	Ever addicted to any substance or behaviour	addictive behaviour	EFO_0004347		European:37.5|African:25|East Asian:12.5|Greater Middle Eastern:12.5|South Asian:12.5
PGS002125	0.00181349	0.00643866	0.77821	portability-ldpred2_ever_cannabis	Ever taken cannabis	Cannabis use	EFO_0007585		European:37.5|African:25|East Asian:12.5|Greater Middle Eastern:12.5|South Asian:12.5
PGS002126	0.00213266	0.00645159	0.740977	portability-ldpred2_ever_smoked	Ever smoked	smoking status measurement	EFO_0006527		European:37.5|African:25|East Asian:12.5|Greater Middle Eastern:12.5|South Asian:12.5
PGS002127	0.0195665	0.00644027	0.00238295	portability-ldpred2_F_age_first_birth	Age at first live birth	age at first birth measurement	EFO_0009101		European:37.5|African:25|East Asian:12.5|Greater Middle Eastern:12.5|South Asian:12.5
PGS002128	0.00522555	0.00644737	0.417665	portability-ldpred2_F_irregular_menstrual_cycle	Length of menstrual cycle	menstrual cycle measurement	EFO_0007786		European:37.5|African:25|East Asian:12.5|Greater Middle Eastern:12.5|South Asian:12.5
PGS002129	-0.0107775	0.00644008	0.0942417	portability-ldpred2_F_length_menstrual_cycle	Length of menstrual cycle	menstrual cycle measurement	EFO_0007786		European:37.5|African:25|East Asian:12.5|Greater Middle Eastern:12.5|South Asian:12.5
PGS002130	0.00283929	0.0064457	0.659583	portability-ldpred2_F_log_testosterone	Testosterone (female only)	testosterone measurement|female	EFO_0004908|PATO_0000383		European:37.5|African:25|East Asian:12.5|Greater Middle Eastern:12.5|South Asian:12.5
PGS002131	-0.00602883	0.00645165	0.350075	portability-ldpred2_F_menarche	Age when periods started (menarche)	age at menarche	EFO_0004703		European:37.5|African:25|East Asian:12.5|Greater Middle Eastern:12.5|South Asian:12.5
PGS002132	-0.00998183	0.00643418	0.120825	portability-ldpred2_fall_1y	Falls in the last year	fall	EFO_0009631		European:37.5|African:25|East Asian:12.5|Greater Middle Eastern:12.5|South Asian:12.5
PGS002133	-0.00874834	0.00644966	0.174984	portability-ldpred2_fat_perc	Body fat percentage	body fat percentage	EFO_0007800		European:37.5|African:25|East Asian:12.5|Greater Middle Eastern:12.5|South Asian:12.5
PGS002134	0.0180705	0.00645527	0.00512495	portability-ldpred2_FEV1	Forced expiratory volume in 1-second (FEV1), Best measure	forced expiratory volume	EFO_0004314		European:75|Greater Middle Eastern:25
PGS002135	0.0156149	0.0064435	0.0153855	portability-ldpred2_fluid_intelligence	Fluid intelligence score	intelligence	EFO_0004337		European:37.5|African:25|East Asian:12.5|Greater Middle Eastern:12.5|South Asian:12.5
PGS002136	-0.000551081	0.00645857	0.932003	portability-ldpred2_foreboding_feelings	Recent feelings of foreboding	worry measurement	EFO_0009589		European:37.5|African:25|East Asian:12.5|Greater Middle Eastern:12.5|South Asian:12.5
PGS002137	-0.00328972	0.00644233	0.609607	portability-ldpred2_fracture_5y	Fractured/broken bones in last 5 years	bone fracture	EFO_0003931		European:37.5|African:25|East Asian:12.5|Greater Middle Eastern:12.5|South Asian:12.5
PGS002138	0.0132373	0.00645059	0.0401695	portability-ldpred2_FVC	Forced vital capacity (FVC), Best measure	vital capacity	EFO_0004312		European:75|Greater Middle Eastern:25
PGS002139	-0.0286453	0.00645176	9.04e-06	portability-ldpred2_geek_time	Time spent watching television (TV) or using computer	lifestyle measurement	EFO_0010724		European:37.5|African:25|East Asian:12.5|Greater Middle Eastern:12.5|South Asian:12.5
PGS002140	0.0102074	0.00645009	0.113544	portability-ldpred2_glasses	Wears glasses or contact lenses	eye measurement	EFO_0004731		European:37.5|African:25|East Asian:12.5|Greater Middle Eastern:12.5|South Asian:12.5
PGS002141	-0.00883611	0.00643956	0.170027	portability-ldpred2_haematocrit_perc	Haematocrit percentage	hematocrit	EFO_0004348		European:37.5|African:25|East Asian:12.5|Greater Middle Eastern:12.5|South Asian:12.5
PGS002142	-0.0102627	0.00644535	0.111338	portability-ldpred2_haemoglobin	Haemoglobin concentration	hemoglobin measurement	EFO_0004509		European:37.5|African:25|East Asian:12.5|Greater Middle Eastern:12.5|South Asian:12.5
PGS002143	0.00956549	0.00644136	0.137555	portability-ldpred2_hand_grip_strength	Hand grip strength (mean of both)	grip strength measurement	EFO_0006941		European:37.5|African:25|East Asian:12.5|Greater Middle Eastern:12.5|South Asian:12.5
PGS002144	0.00416786	0.00644051	0.517553	portability-ldpred2_hard_falling_asleep	Trouble falling asleep	Sleep Disorder	EFO_0008568		European:37.5|African:25|East Asian:12.5|Greater Middle Eastern:12.5|South Asian:12.5
PGS002145	-0.00406402	0.00646369	0.529522	portability-ldpred2_headaches_for_3m	Headaches for 3+ months	headache disorder	EFO_0009550		European:37.5|African:25|East Asian:12.5|Greater Middle Eastern:12.5|South Asian:12.5
PGS002146	0.00789458	0.00646018	0.221706	portability-ldpred2_height	Standing height	body height	EFO_0004339		European:37.5|African:25|East Asian:12.5|Greater Middle Eastern:12.5|South Asian:12.5
PGS002147	0.00213019	0.00643867	0.740766	portability-ldpred2_immature_reticulocyte_frac	Immature reticulocyte fraction	Immature Reticulocyte Fraction Measurement	EFO_0009253		European:37.5|African:25|East Asian:12.5|Greater Middle Eastern:12.5|South Asian:12.5
PGS002148	0.0217109	0.00644054	0.000750245	portability-ldpred2_income	Average total household income before tax	household income	EFO_0009695		European:37.5|African:25|East Asian:12.5|Greater Middle Eastern:12.5|South Asian:12.5
PGS002149	-0.00794493	0.0064423	0.217497	portability-ldpred2_insomnia	Sleeplessness / insomnia	insomnia	EFO_0004698		European:37.5|African:25|East Asian:12.5|Greater Middle Eastern:12.5|South Asian:12.5
PGS002150	0.0122266	0.00644932	0.0579989	portability-ldpred2_LDL	LDL direct	low density lipoprotein cholesterol measurement	EFO_0004611		European:37.5|African:25|East Asian:12.5|Greater Middle Eastern:12.5|South Asian:12.5
PGS002151	0.00102864	0.00643956	0.873089	portability-ldpred2_left_handed	Handedness (chirality/laterality)	handedness	EFO_0009902		European:37.5|African:25|East Asian:12.5|Greater Middle Eastern:12.5|South Asian:12.5
PGS002152	-0.0182422	0.00646437	0.00477702	portability-ldpred2_less_alcohol	Alcohol intake frequency	alcohol consumption measurement	EFO_0007878		European:37.5|African:25|East Asian:12.5|Greater Middle Eastern:12.5|South Asian:12.5
PGS002153	-0.00409483	0.00643956	0.524856	portability-ldpred2_less_happy_with_health	General happiness with own health	health satisfaction measurement	EFO_0009724		European:37.5|African:25|East Asian:12.5|Greater Middle Eastern:12.5|South Asian:12.5
PGS002154	0.000206291	0.00644087	0.97445	portability-ldpred2_less_happy	General happiness	wellbeing measurement	EFO_0007869		European:37.5|African:25|East Asian:12.5|Greater Middle Eastern:12.5|South Asian:12.5
PGS002155	0.00404619	0.00645673	0.530886	portability-ldpred2_less_tanned	Ease of skin tanning	suntan	EFO_0004279		European:37.5|African:25|East Asian:12.5|Greater Middle Eastern:12.5|South Asian:12.5
PGS002156	0.030039	0.00644965	3.22e-06	portability-ldpred2_log_age_first_sex	Age first had sexual intercourse	age at first sexual intercourse measurement	EFO_0009749		European:37.5|African:25|East Asian:12.5|Greater Middle Eastern:12.5|South Asian:12.5
PGS002157	-0.0201479	0.00644078	0.00176108	portability-ldpred2_log_ALP	Alkaline phosphatase	alkaline phosphatase measurement	EFO_0004533		European:37.5|African:25|East Asian:12.5|Greater Middle Eastern:12.5|South Asian:12.5
PGS002158	0.0050959	0.00644643	0.429244	portability-ldpred2_log_ALT	Alanine aminotransferase	serum alanine aminotransferase measurement	EFO_0004735		European:37.5|African:25|East Asian:12.5|Greater Middle Eastern:12.5|South Asian:12.5
PGS002159	0.00657561	0.00644937	0.307941	portability-ldpred2_log_AST	Aspartate aminotransferase	aspartate aminotransferase measurement	EFO_0004736		European:37.5|African:25|East Asian:12.5|Greater Middle Eastern:12.5|South Asian:12.5
PGS002160	-0.00300741	0.00643836	0.640427	portability-ldpred2_log_bilirubin	Total bilirubin	bilirubin measurement	EFO_0004570		European:37.5|African:25|East Asian:12.5|Greater Middle Eastern:12.5|South Asian:12.5
PGS002161	-0.00244941	0.00645521	0.70436	portability-ldpred2_log_BMI	Body mass index (BMI)	body mass index	EFO_0004340		European:37.5|African:25|East Asian:12.5|Greater Middle Eastern:12.5|South Asian:12.5
PGS002162	-0.0253082	0.00643809	8.48e-05	portability-ldpred2_log_creatinine_urine	Creatinine (enzymatic) in urine	creatinine clearance measurement	EFO_0007934		European:37.5|African:25|East Asian:12.5|Greater Middle Eastern:12.5|South Asian:12.5
PGS002163	0.00138369	0.00644557	0.830024	portability-ldpred2_log_creatinine	Creatinine	creatinine measurement	EFO_0004518		European:37.5|African:25|East Asian:12.5|Greater Middle Eastern:12.5|South Asian:12.5
PGS002164	-0.00816722	0.00644994	0.205437	portability-ldpred2_log_CRP	C-reactive protein	C-reactive protein measurement	EFO_0004458		European:37.5|African:25|East Asian:12.5|Greater Middle Eastern:12.5|South Asian:12.5
PGS002165	-0.00123224	0.00644201	0.848306	portability-ldpred2_log_cystatinC	Cystatin C	cystatin C measurement	EFO_0004617		European:37.5|African:25|East Asian:12.5|Greater Middle Eastern:12.5|South Asian:12.5
PGS002166	0.0114543	0.00643968	0.075301	portability-ldpred2_log_ECG_QRS_duration	QRS duration	QRS duration	EFO_0005055		European:37.5|African:25|East Asian:12.5|Greater Middle Eastern:12.5|South Asian:12.5
PGS002167	-0.0122991	0.00644214	0.056254	portability-ldpred2_log_eosinophil_perc	Eosinophil percentage	eosinophil percentage of leukocytes	EFO_0007991		European:37.5|African:25|East Asian:12.5|Greater Middle Eastern:12.5|South Asian:12.5
PGS002168	0.0145651	0.00644088	0.023747	portability-ldpred2_log_fat_free_mass	Whole body fat-free mass	lean body mass	EFO_0004995		European:37.5|African:25|East Asian:12.5|Greater Middle Eastern:12.5|South Asian:12.5
PGS002169	-0.00398498	0.0064486	0.536608	portability-ldpred2_log_fat_mass	Whole body fat mass	fat body mass	EFO_0005409		European:37.5|African:25|East Asian:12.5|Greater Middle Eastern:12.5|South Asian:12.5
PGS002170	-0.000266776	0.00644616	0.966989	portability-ldpred2_log_glucose	Glucose	glucose measurement	EFO_0004468		European:37.5|African:25|East Asian:12.5|Greater Middle Eastern:12.5|South Asian:12.5
PGS002171	0.00216157	0.00643619	0.736989	portability-ldpred2_log_HbA1c	Glycated haemoglobin (HbA1c)	HbA1c measurement	EFO_0004541		European:37.5|African:25|East Asian:12.5|Greater Middle Eastern:12.5|South Asian:12.5
PGS002172	0.00952905	0.00643989	0.138969	portability-ldpred2_log_HDL	HDL cholesterol	high density lipoprotein cholesterol measurement	EFO_0004612		European:37.5|African:25|East Asian:12.5|Greater Middle Eastern:12.5|South Asian:12.5
PGS002173	0.00382281	0.00644458	0.553065	portability-ldpred2_log_heel_BMD	Heel bone mineral density (BMD)	heel bone mineral density	EFO_0009270		European:37.5|African:25|East Asian:12.5|Greater Middle Eastern:12.5|South Asian:12.5
PGS002174	0.000330413	0.00644769	0.959131	portability-ldpred2_log_heel_BUA	Heel Broadband ultrasound attenuation, direct entry	calcaneal bone quantitative ultrasound measurement	EFO_0007772		European:37.5|African:25|East Asian:12.5|Greater Middle Eastern:12.5|South Asian:12.5
PGS002175	0.00488771	0.0064422	0.448039	portability-ldpred2_log_heel_SoS	Speed of sound through heel	velocity of sound measurement	EFO_0005654		European:37.5|African:25|East Asian:12.5|Greater Middle Eastern:12.5|South Asian:12.5
PGS002176	0.000507406	0.00644627	0.937261	portability-ldpred2_log_hip_circ	Hip circumference	hip circumference	EFO_0005093		European:37.5|African:25|East Asian:12.5|Greater Middle Eastern:12.5|South Asian:12.5
PGS002177	-0.00487894	0.00643804	0.44856	portability-ldpred2_log_HLR_reticulocyte	High light scatter reticulocyte count	reticulocyte measurement	EFO_0010700		European:37.5|African:25|East Asian:12.5|Greater Middle Eastern:12.5|South Asian:12.5
PGS002178	0.0166996	0.00644088	0.00952708	portability-ldpred2_log_IGF1	IGF-1	IGF-1 measurement	EFO_0004627		European:37.5|African:25|East Asian:12.5|Greater Middle Eastern:12.5|South Asian:12.5
PGS002179	-0.0113055	0.00645027	0.0796629	portability-ldpred2_log_impedance	Impedance of whole body	body composition measurement	EFO_0005106		European:37.5|African:25|East Asian:12.5|Greater Middle Eastern:12.5|South Asian:12.5
PGS002180	-0.0201649	0.00644359	0.00175348	portability-ldpred2_log_leukocyte	White blood cell (leukocyte) count	leukocyte count	EFO_0004308		European:37.5|African:25|East Asian:12.5|Greater Middle Eastern:12.5|South Asian:12.5
PGS002181	0.00719397	0.00644097	0.264045	portability-ldpred2_log_lipoA	Lipoprotein A	lipoprotein A measurement	EFO_0006925		European:37.5|African:25|East Asian:12.5|Greater Middle Eastern:12.5|South Asian:12.5
PGS002182	-0.0116644	0.00646613	0.0712562	portability-ldpred2_log_log_gammaGT	Gamma glutamyltransferase	serum gamma-glutamyl transferase measurement	EFO_0004532		European:37.5|African:25|East Asian:12.5|Greater Middle Eastern:12.5|South Asian:12.5
PGS002183	-0.0177386	0.00643959	0.00588064	portability-ldpred2_log_lymphocyte	Lymphocyte count	lymphocyte count	EFO_0004587		European:37.5|African:25|East Asian:12.5|Greater Middle Eastern:12.5|South Asian:12.5
PGS002184	0.00725768	0.00644284	0.259977	portability-ldpred2_log_mean_carotid_IMT	Mean carotid IMT (intima-medial thickness) at 120/150/210/240 degrees	carotid artery intima media thickness	EFO_0007117		European:37.5|African:25|East Asian:12.5|Greater Middle Eastern:12.5|South Asian:12.5
PGS002185	0.00513072	0.00644303	0.425854	portability-ldpred2_log_microalbumin_urine	Microalbumin in urine	urinary microalbumin measurement	EFO_0010967		European:37.5|African:25|East Asian:12.5|Greater Middle Eastern:12.5|South Asian:12.5
PGS002186	0.000368811	0.00644451	0.954364	portability-ldpred2_log_monocyte	Monocyte count	monocyte count	EFO_0005091		European:37.5|African:25|East Asian:12.5|Greater Middle Eastern:12.5|South Asian:12.5
PGS002187	-0.0153444	0.0064523	0.0174086	portability-ldpred2_log_neutrophil	Neutrophil count	neutrophil count	EFO_0004833		European:37.5|African:25|East Asian:12.5|Greater Middle Eastern:12.5|South Asian:12.5
PGS002188	-0.00600552	0.0064439	0.351362	portability-ldpred2_log_platelet_crit	Platelet crit	platelet crit	EFO_0007985		European:37.5|African:25|East Asian:12.5|Greater Middle Eastern:12.5|South Asian:12.5
PGS002189	0.0104187	0.00643896	0.105662	portability-ldpred2_log_platelet_volume	Mean platelet (thrombocyte) volume	mean platelet volume	EFO_0004584		European:37.5|African:25|East Asian:12.5|Greater Middle Eastern:12.5|South Asian:12.5
PGS002190	0.0055106	0.00645044	0.392948	portability-ldpred2_log_platelet_width	Platelet distribution width	platelet component distribution width	EFO_0007984		European:37.5|African:25|East Asian:12.5|Greater Middle Eastern:12.5|South Asian:12.5
PGS002191	-0.00960935	0.0064438	0.135908	portability-ldpred2_log_platelet	Platelet count	platelet count	EFO_0004309		European:37.5|African:25|East Asian:12.5|Greater Middle Eastern:12.5|South Asian:12.5
PGS002192	-0.0101579	0.00645211	0.11542	portability-ldpred2_log_potassium_urine	Potassium in urine	urinary potassium measurement	EFO_0010952		European:37.5|African:25|East Asian:12.5|Greater Middle Eastern:12.5|South Asian:12.5
PGS002193	-0.00137656	0.00644353	0.830834	portability-ldpred2_log_pulse_rate	Pulse rate, automated reading	heart rate	EFO_0004326		European:37.5|African:25|East Asian:12.5|Greater Middle Eastern:12.5|South Asian:12.5
PGS002194	-0.00536443	0.00643953	0.404827	portability-ldpred2_log_reticulocyte	Reticulocyte count	reticulocyte count	EFO_0007986		European:37.5|African:25|East Asian:12.5|Greater Middle Eastern:12.5|South Asian:12.5
PGS002195	0.00107182	0.00644035	0.867825	portability-ldpred2_log_SHBG	Sex hormone binding globulin (SHBG)	sex hormone-binding globulin measurement	EFO_0004696		European:37.5|African:25|East Asian:12.5|Greater Middle Eastern:12.5|South Asian:12.5
PGS002196	0.00648118	0.0064366	0.31398	portability-ldpred2_log_sleep	Sleep duration	sleep duration	EFO_0005271		European:37.5|African:25|East Asian:12.5|Greater Middle Eastern:12.5|South Asian:12.5
PGS002197	-0.00188404	0.00646316	0.770668	portability-ldpred2_log_triglycerides	Triglycerides	triglyceride measurement	EFO_0004530		European:37.5|African:25|East Asian:12.5|Greater Middle Eastern:12.5|South Asian:12.5
PGS002198	0.000494952	0.00644586	0.938794	portability-ldpred2_log_urea	Urea	urea measurement	EFO_0011005		European:37.5|African:25|East Asian:12.5|Greater Middle Eastern:12.5|South Asian:12.5
PGS002199	-0.00611932	0.00643914	0.341954	portability-ldpred2_log_ventricular_rate	Ventricular rate	ventricular rate measurement	EFO_0007928		European:37.5|African:25|East Asian:12.5|Greater Middle Eastern:12.5|South Asian:12.5
PGS002200	-0.0118212	0.00643677	0.0662947	portability-ldpred2_log_vitaminD	Vitamin D	vitamin D measurement	EFO_0004631		European:37.5|African:25|East Asian:12.5|Greater Middle Eastern:12.5|South Asian:12.5
PGS002201	-0.000909556	0.00644664	0.8878	portability-ldpred2_log_waist_circ	Waist circumference	waist circumference	EFO_0004342		European:37.5|African:25|East Asian:12.5|Greater Middle Eastern:12.5|South Asian:12.5
PGS002202	0.0147667	0.00644206	0.0219013	portability-ldpred2_log_water_mass	Whole body water mass	whole body water mass	EFO_0009805		European:37.5|African:25|East Asian:12.5|Greater Middle Eastern:12.5|South Asian:12.5
PGS002203	0.00241192	0.00645999	0.708882	portability-ldpred2_lymphocyte_perc	Lymphocyte percentage	lymphocyte percentage of leukocytes	EFO_0007993		European:37.5|African:25|East Asian:12.5|Greater Middle Eastern:12.5|South Asian:12.5
PGS002204	0.00813025	0.00645112	0.207579	portability-ldpred2_M_less_hair	Hair/balding pattern	balding measurement	EFO_0007825		European:37.5|African:25|East Asian:12.5|Greater Middle Eastern:12.5|South Asian:12.5
PGS002205	0.00562778	0.0064421	0.382348	portability-ldpred2_M_log_testosterone	Testosterone (male only)	testosterone measurement|male	EFO_0004908|PATO_0000384		European:37.5|African:25|East Asian:12.5|Greater Middle Eastern:12.5|South Asian:12.5
PGS002206	-0.00247004	0.00647564	0.702883	portability-ldpred2_MCH	Mean corpuscular haemoglobin	mean corpuscular hemoglobin	EFO_0004527		European:37.5|African:25|East Asian:12.5|Greater Middle Eastern:12.5|South Asian:12.5
PGS002207	-0.00510954	0.00647209	0.429844	portability-ldpred2_MCV	Mean corpuscular volume	mean corpuscular volume	EFO_0004526		European:37.5|African:25|East Asian:12.5|Greater Middle Eastern:12.5|South Asian:12.5
PGS002208	0.00491496	0.00644033	0.44538	portability-ldpred2_monocyte_perc	Monocyte percentage	monocyte percentage of leukocytes	EFO_0007989		European:37.5|African:25|East Asian:12.5|Greater Middle Eastern:12.5|South Asian:12.5
PGS002209	-0.00313572	0.00644353	0.626514	portability-ldpred2_more_evening	Morning/evening person (chronotype)	chronotype measurement	EFO_0008328		European:37.5|African:25|East Asian:12.5|Greater Middle Eastern:12.5|South Asian:12.5
PGS002210	0.008863	0.00644664	0.169199	portability-ldpred2_more_sunscreen	Use of sun/uv protection	sun exposure measurement	EFO_0010729		European:37.5|African:25|East Asian:12.5|Greater Middle Eastern:12.5|South Asian:12.5
PGS002211	0.0267685	0.00644107	3.25e-05	portability-ldpred2_myopia	Myopia diagnosis	Myopia	HP_0000545		European:37.5|African:25|East Asian:12.5|Greater Middle Eastern:12.5|South Asian:12.5
PGS002212	-0.00825649	0.00643982	0.199821	portability-ldpred2_narcolepsy	Daytime dozing / sleeping (narcolepsy)	narcolepsy	MONDO_0021107		European:37.5|African:25|East Asian:12.5|Greater Middle Eastern:12.5|South Asian:12.5
PGS002213	-0.01564	0.00644033	0.0151712	portability-ldpred2_neuroticism	Neuroticism score	neuroticism measurement	EFO_0007660		European:37.5|African:25|East Asian:12.5|Greater Middle Eastern:12.5|South Asian:12.5
PGS002214	0.00279061	0.00646435	0.665969	portability-ldpred2_neutrophil_perc	Neutrophil percentage	neutrophil percentage of leukocytes	EFO_0007990		European:37.5|African:25|East Asian:12.5|Greater Middle Eastern:12.5|South Asian:12.5
PGS002215	0.0078851	0.00644001	0.220817	portability-ldpred2_no_sex	Age first had sexual intercourse	age at first sexual intercourse measurement	EFO_0009749		European:37.5|African:25|East Asian:12.5|Greater Middle Eastern:12.5|South Asian:12.5
PGS002216	0.00774047	0.00644218	0.229558	portability-ldpred2_phosphate	Phosphate	phosphate measurement	EFO_0010968		European:37.5|African:25|East Asian:12.5|Greater Middle Eastern:12.5|South Asian:12.5
PGS002217	-0.00654819	0.00644677	0.309767	portability-ldpred2_play_computer	Plays computer games	lifestyle measurement	EFO_0010724		European:37.5|African:25|East Asian:12.5|Greater Middle Eastern:12.5|South Asian:12.5
PGS002218	-0.0111143	0.00645021	0.0848851	portability-ldpred2_poorer_health	Overall health rating	health trait	EFO_0007652		European:37.5|African:25|East Asian:12.5|Greater Middle Eastern:12.5|South Asian:12.5
PGS002219	-0.00297446	0.00647378	0.645906	portability-ldpred2_protein	Total protein	total blood protein measurement	EFO_0004536		European:37.5|African:25|East Asian:12.5|Greater Middle Eastern:12.5|South Asian:12.5
PGS002220	-0.00203547	0.006469	0.75303	portability-ldpred2_red_hair	Hair colour (natural, before greying)	hair colour measurement	EFO_0007822		European:42.9|African:28.6|Greater Middle Eastern:14.3|South Asian:14.3
PGS002221	-0.000951251	0.0064388	0.882551	portability-ldpred2_reticulocyte_volume	Mean reticulocyte volume	mean reticulocyte volume	EFO_0010701		European:37.5|African:25|East Asian:12.5|Greater Middle Eastern:12.5|South Asian:12.5
PGS002222	-0.00199324	0.00643998	0.756936	portability-ldpred2_self_harm_thoughts	Ever contemplated self-harm / Recent thoughts of suicide or self-harm	Self-injurious behavior	HP_0100716		European:37.5|African:25|East Asian:12.5|Greater Middle Eastern:12.5|South Asian:12.5
PGS002223	-0.0025966	0.00646648	0.688021	portability-ldpred2_sensitive_stomach	Sensitive stomach	health trait	EFO_0007652		European:37.5|African:25|East Asian:12.5|Greater Middle Eastern:12.5|South Asian:12.5
PGS002224	-0.00904413	0.00648529	0.163161	portability-ldpred2_sitting_height	Sitting height	sitting height measurement	EFO_0011011		European:37.5|African:25|East Asian:12.5|Greater Middle Eastern:12.5|South Asian:12.5
PGS002225	-0.0186109	0.00644328	0.0038753	portability-ldpred2_snoring	Snoring	snoring measurement	EFO_0008341		European:37.5|African:25|East Asian:12.5|Greater Middle Eastern:12.5|South Asian:12.5
PGS002226	-0.0361123	0.00643922	2.07e-08	portability-ldpred2_sodium_urine	Sodium in urine	sodium measurement	EFO_0009282		European:37.5|African:25|East Asian:12.5|Greater Middle Eastern:12.5|South Asian:12.5
PGS002227	0.000675243	0.0064406	0.916502	portability-ldpred2_sphered_cell_volume	Mean sphered cell volume	hematological measurement	EFO_0004503		European:37.5|African:25|East Asian:12.5|Greater Middle Eastern:12.5|South Asian:12.5
PGS002228	0.00161251	0.00644423	0.802415	portability-ldpred2_systolic_BP	Systolic blood pressure, automated reading	systolic blood pressure	EFO_0006335		European:37.5|African:25|East Asian:12.5|Greater Middle Eastern:12.5|South Asian:12.5
PGS002229	-0.00591624	0.00644244	0.358459	portability-ldpred2_urate	Urate	urate measurement	EFO_0004531		European:37.5|African:25|East Asian:12.5|Greater Middle Eastern:12.5|South Asian:12.5
PGS002230	0.0228204	0.00643836	0.000394207	portability-ldpred2_water_intake	Water intake	drinking behavior	EFO_0004315		European:37.5|African:25|East Asian:12.5|Greater Middle Eastern:12.5|South Asian:12.5
PGS002231	0.0249674	0.00645139	0.000109092	portability-ldpred2_years_of_edu	Qualifications (years of education)	educational attainment	EFO_0011015		European:37.5|African:25|East Asian:12.5|Greater Middle Eastern:12.5|South Asian:12.5
PGS002237	0.00638489	0.00649992	0.325961	GPS_CKD	Chronic Kidney Disease (stage 3 or greater)	chronic kidney disease	EFO_0003884		African:25|Hispanic or Latin American:25|Additional Asian Ancestries:25|European:25
PGS002245	0.00932753	0.00645594	0.148528	PGS8_LF	Liver fat (MRI-derived)	liver fat measurement	EFO_0010821	European:100	European:100
PGS002251	0.00220308	0.0064435	0.732424	PRS97_BMI	Body mass index	body mass index	EFO_0004340	European:99.1|Hispanic or Latin American:0.5|African:0.4	European:100
PGS002252	-0.00479033	0.00647806	0.45963	PRS_CRC	Colorectal cancer	colorectal cancer	EFO_0005842	European:80.5|East Asian:18.5|African:1	European:100
PGS002257	-0.00214359	0.00644025	0.739256	GRS901_SBP	Systolic blood pressure	systolic blood pressure	EFO_0006335	European:100	European:66.7|Not Reported:11.1|African:11.1|South Asian:11.1
PGS002258	-0.0011684	0.0064443	0.856127	GRS901_DBP	Diastolic blood pressure	diastolic blood pressure	EFO_0006336	European:100	European:40|Not Reported:20|African:20|South Asian:20
PGS002259	0.029967	0.00647929	3.77e-06	metaPRS_Stroke	Stroke	stroke	EFO_0000712	European:47|Not Reported:30.4|East Asian:14.6|South Asian:3|Multi-ancestry (including European):2.6|African:1.6|Hispanic or Latin American:0.3|Additional Asian Ancestries:0.2|Multi-ancestry (excluding European):0.2|Greater Middle Eastern:0.09	East Asian:100
PGS002261	0.0077478	0.00644612	0.229402	PRS22_NB	Neuroblastoma	neuroblastoma	EFO_0000621	European:100	African:100
PGS002262	-0.00172468	0.00645458	0.789316	metaPRS_CAD	Coronary artery disease	coronary artery disease	EFO_0001645	East Asian:99.3|Additional Asian Ancestries:0.7	East Asian:100
PGS002266	-0.000798074	0.00644865	0.901508	PRS_29	Nonsyndromic cleft lip with or without cleft palate	cleft lip|Cleft palate	EFO_0003959|HP_0000175	European:59.8|Additional Asian Ancestries:20.7|Multi-ancestry (excluding European):10.3|Not Reported:5.1|Hispanic or Latin American:3.5|African:0.6	European:100
PGS002267	0.00580167	0.0064369	0.367431	PRS89_AA	Ascending thoracic aortic diameter	cardiovascular disease biomarker measurement|aortic measurement	EFO_0005278|EFO_0020865	European:100	European:100
PGS002270	-0.0108143	0.00644437	0.0933421	PRS33_LC	Lung cancer	lung carcinoma	EFO_0001071	European:79.9|East Asian:20.1	European:100
PGS002273	0.00892632	0.00644313	0.165943	GRS12_COVID	COVID-19 infection	COVID-19	MONDO_0100096	European:82.3|Hispanic or Latin American:12.2|Multi-ancestry (excluding European):2.8|South Asian:1.1|African:0.9|East Asian:0.7	European:100
PGS002274	0.0117571	0.00644724	0.0682273	LDL-PRS	Low-density lipoprotein cholesterol	low density lipoprotein cholesterol measurement	EFO_0004611	European:100	European:100
PGS002275	-0.00457169	0.00644671	0.478238	SBP-PRS	Systolic blood pressure	systolic blood pressure	EFO_0006335	European:91.2|African:6.2|Hispanic or Latin American:2|Additional Asian Ancestries:0.4|Additional Diverse Ancestries:0.2	European:100
PGS002277	0.00900969	0.00647173	0.163887	pPS_Insulin_secretion_1	Type 2 diabetes (based on SNPs associated with insulin secretion)	type 2 diabetes mellitus	MONDO_0005148	European:68.6|Multi-ancestry (excluding European):31.4	South Asian:100
PGS002278	-0.01073	0.00644178	0.0957873	GRS16_snLVEF	Supranormal left ventricular ejection fraction	left ventricular ejection fraction measurement	EFO_0008373	Multi-ancestry (including European):100	Multi-ancestry (including European):100
PGS002279	-0.00916783	0.0064401	0.154589	GRS22_rLVEF	Reduced left ventricular ejection fraction	left ventricular ejection fraction measurement	EFO_0008373	European:98.2|South Asian:0.8|Not Reported:0.4|African:0.3|East Asian:0.3	Multi-ancestry (including European):100
PGS002280	-0.00360784	0.00643739	0.575177	GRS83_AD	Alzheimer's disease	Alzheimer disease	MONDO_0004975	European:100	European:100
PGS002281	0.00598508	0.00644605	0.353163	PRS23_MM	Multiple myeloma	multiple myeloma	EFO_0001378	European:100	European:100
PGS002282	0.00661931	0.00645171	0.304913	GRS68_NAFLD	Nonalcoholic fatty liver disease	non-alcoholic fatty liver disease	EFO_0003095	European:75.1|African:17.1|Hispanic or Latin American:6.9|Additional Asian Ancestries:0.9	European:100
PGS002283	0.00552202	0.00644904	0.391866	GRS15_NAFLD	Nonalcoholic fatty liver disease	non-alcoholic fatty liver disease	EFO_0003095	European:75.1|African:17.1|Hispanic or Latin American:6.9|Additional Asian Ancestries:0.9	European:100
PGS002290	0.00653459	0.00644467	0.310616	GRS10_PUA	Uric acid level	uric acid measurement	EFO_0004761	East Asian:100	East Asian:100
PGS002292	0.00211355	0.00643827	0.742703	PRS36_KC	Keratoconus	keratoconus	MONDO_0015486	European:100	European:100
PGS002294	-0.00323465	0.00644395	0.615695	PRS111	Breast cancer	breast carcinoma	EFO_0000305	European:88.3|East Asian:11.7	East Asian:100
PGS002295	0.0110462	0.00644819	0.0867133	GRS413_IGF-1	Insulin growth-like factor-1 level	insulin like growth factor measurement	EFO_0004628	Not Reported:61.1|European:37.6|South Asian:0.7|African:0.6	European:100
PGS002296	-0.0132539	0.00644147	0.0396397	PRS2166_HT	Hypertension	hypertension	EFO_0000537	European:100	European:100
PGS002307	-0.00727764	0.00648138	0.261511	PRS33_gout	Gout	gout	EFO_0004274	European:100	European:100
PGS002358	-0.0109867	0.00646022	0.0890172	disease_ASTHMA_DIAGNOSED.BOLT-LMM-BBJ	Asthma	asthma	MONDO_0004979	East Asian:100	African:25|East Asian:25|European:25|South Asian:25
PGS002359	0.00175859	0.00644049	0.784815	disease_AID_ALL.BOLT-LMM-BBJ	Autoimmune disease	autoimmune disease	EFO_0005140	East Asian:100	African:25|East Asian:25|European:25|South Asian:25
PGS002360	0.00787401	0.00644275	0.221663	body_BMIz.BOLT-LMM-BBJ	BMI	body mass index	EFO_0004340	East Asian:100	African:25|East Asian:25|European:25|South Asian:25
PGS002361	-0.00157639	0.0064623	0.807283	disease_CARDIOVASCULAR.BOLT-LMM-BBJ	Cardiovascular disease	cardiovascular disease	EFO_0000319	East Asian:100	African:25|East Asian:25|European:25|South Asian:25
PGS002362	0.0104979	0.00643966	0.103074	bp_DIASTOLICadjMEDz.BOLT-LMM-BBJ	Diastolic blood pressure	diastolic blood pressure	EFO_0006336	East Asian:100	African:25|East Asian:25|European:25|South Asian:25
PGS002363	0.00586759	0.00644403	0.362544	disease_ALLERGY_ECZEMA_DIAGNOSED.BOLT-LMM-BBJ	Eczema	Eczema	HP_0000964	East Asian:100	African:25|East Asian:25|European:25|South Asian:25
PGS002364	-0.00111339	0.00644629	0.862875	blood_EOSINOPHIL_COUNT.BOLT-LMM-BBJ	Eosinophil count	eosinophil count	EFO_0004842	East Asian:100	African:25|East Asian:25|European:25|South Asian:25
PGS002365	0.00994583	0.00644645	0.122883	biochemistry_Glucose.BOLT-LMM-BBJ	Glucose	glucose measurement	EFO_0004468	East Asian:100	African:25|East Asian:25|European:25|South Asian:25
PGS002366	0.0113106	0.00644112	0.0791019	biochemistry_HDLcholesterol.BOLT-LMM-BBJ	HDL Cholesterol	high density lipoprotein cholesterol measurement	EFO_0004612	East Asian:100	African:25|East Asian:25|European:25|South Asian:25
PGS002367	0.00656277	0.00644676	0.30869	biochemistry_HbA1c.BOLT-LMM-BBJ	HbA1c	HbA1c measurement	EFO_0004541	East Asian:100	African:25|East Asian:25|European:25|South Asian:25
PGS002368	0.00473571	0.00650805	0.466823	body_HEIGHTz.BOLT-LMM-BBJ	Height	body height	EFO_0004339	East Asian:100	African:25|East Asian:25|European:25|South Asian:25
PGS002369	0.0010807	0.00644414	0.866819	biochemistry_LDLdirect.BOLT-LMM-BBJ	LDL Cholesterol	low density lipoprotein cholesterol measurement	EFO_0004611	East Asian:100	African:25|East Asian:25|European:25|South Asian:25
PGS002370	-0.00696312	0.00644072	0.27966	blood_LYMPHOCYTE_COUNT.BOLT-LMM-BBJ	Lymphocyte Count	lymphocyte count	EFO_0004587	East Asian:100	African:25|East Asian:25|European:25|South Asian:25
PGS002371	0.0107152	0.00654216	0.101463	blood_MEAN_CORPUSCULAR_HEMOGLOBIN.BOLT-LMM-BBJ	Mean Corpuscular Hemoglobin	mean corpuscular hemoglobin	EFO_0004527	East Asian:100	African:25|East Asian:25|European:25|South Asian:25
PGS002372	-0.00585772	0.0064475	0.36361	blood_MONOCYTE_COUNT.BOLT-LMM-BBJ	Monocyte Count	monocyte count	EFO_0005091	East Asian:100	African:25|East Asian:25|European:25|South Asian:25
PGS002373	-0.0118603	0.00644728	0.0658424	blood_PLATELET_COUNT.BOLT-LMM-BBJ	Platelet count	platelet count	EFO_0004309	East Asian:100	African:25|East Asian:25|European:25|South Asian:25
PGS002374	-0.00731786	0.00644632	0.256304	blood_RED_COUNT.BOLT-LMM-BBJ	Red Blood Cell Count	erythrocyte count	EFO_0004305	East Asian:100	African:25|East Asian:25|European:25|South Asian:25
PGS002375	-0.0217721	0.00644324	0.000728503	cov_SMOKING_STATUS.BOLT-LMM-BBJ	Smoking status	smoking status measurement	EFO_0006527	East Asian:100	African:25|East Asian:25|European:25|South Asian:25
PGS002376	0.00421506	0.00644569	0.51316	bp_SYSTOLICadjMEDz.BOLT-LMM-BBJ	Systolic Blood Pressure	systolic blood pressure	EFO_0006335	East Asian:100	African:25|East Asian:25|European:25|South Asian:25
PGS002377	0.0126849	0.00644463	0.0490464	biochemistry_Cholesterol.BOLT-LMM-BBJ	Total cholesterol	total cholesterol measurement	EFO_0004574	East Asian:100	African:25|East Asian:25|European:25|South Asian:25
PGS002378	0.00738686	0.00644415	0.251687	biochemistry_Triglycerides.BOLT-LMM-BBJ	Triglycerides	triglyceride measurement	EFO_0004530	East Asian:100	African:25|East Asian:25|European:25|South Asian:25
PGS002379	0.00138442	0.00645317	0.830133	disease_T2D.BOLT-LMM-BBJ	Type 2 diabetes	type 2 diabetes mellitus	MONDO_0005148	East Asian:100	African:25|East Asian:25|European:25|South Asian:25
PGS002380	-0.0140509	0.00644446	0.0292444	blood_WHITE_COUNT.BOLT-LMM-BBJ	White Blood Count	leukocyte count	EFO_0004308	East Asian:100	African:25|East Asian:25|European:25|South Asian:25
PGS002675	-0.0111773	0.00644708	0.0829833	repro_NumberChildrenEverBorn_Pooled.SBayesR	Number of children ever born	number of children ever born measurement	EFO_0009102	European:100	African:25|East Asian:25|European:25|South Asian:25
PGS002676	-0.00811457	0.00645373	0.208641	repro_MENARCHE_AGE.SBayesR	Age of Menarche	age at menarche	EFO_0004703	European:100	African:25|East Asian:25|European:25|South Asian:25
PGS002677	-0.00282878	0.00644003	0.660485	disease_ASTHMA_DIAGNOSED.SBayesR	Asthma	asthma	MONDO_0004979	European:100	African:25|East Asian:25|European:25|South Asian:25
PGS002678	0.00179516	0.00644829	0.780713	disease_AID_ALL.SBayesR	Autoimmune disease	autoimmune disease	EFO_0005140	European:100	African:25|East Asian:25|European:25|South Asian:25
PGS002679	-0.00402207	0.00644894	0.532844	body_BMIz.SBayesR	BMI	body mass index	EFO_0004340	European:100	African:25|East Asian:25|European:25|South Asian:25
PGS002680	-0.00979907	0.00644138	0.128205	body_BALDING1.SBayesR	Balding Type 1	balding measurement	EFO_0007825	European:100	African:25|East Asian:25|European:25|South Asian:25
PGS002681	0.000390056	0.0064405	0.951708	bmd_HEEL_TSCOREz.SBayesR	Bone Mineral Density	bone density	EFO_0003923	European:100	African:25|East Asian:25|European:25|South Asian:25
PGS002682	0.00493328	0.00645926	0.445022	disease_CARDIOVASCULAR.SBayesR	Cardiovascular disease	cardiovascular disease	EFO_0000319	European:100	African:25|East Asian:25|European:25|South Asian:25
PGS002683	0.013473	0.00645448	0.0368637	repro_ChildLess.SBayesR	Childless	reproductive behaviour measurement	EFO_0007862	European:100	African:25|East Asian:25|European:25|South Asian:25
PGS002684	0.0115636	0.00643952	0.0725507	other_MORNINGPERSON.SBayesR	Chronotype (morning person)	chronotype measurement	EFO_0008328	European:100	African:25|East Asian:25|European:25|South Asian:25
PGS002685	0.0337922	0.00643922	1.55e-07	cov_EDU_COLLEGE.SBayesR	College education	educational attainment	EFO_0011015	European:100	African:25|East Asian:25|European:25|South Asian:25
PGS002686	0.00326253	0.00645594	0.613315	disease_DERMATOLOGY.SBayesR	Dermatologic diseases	skin disease	EFO_0000701	European:100	African:25|East Asian:25|European:25|South Asian:25
PGS002687	0.000278464	0.00644308	0.965527	disease_DIABETES_ANY_DIAGNOSED.SBayesR	Diabetes (any type)	diabetes mellitus	EFO_0000400	European:100	African:25|East Asian:25|European:25|South Asian:25
PGS002688	0.00135337	0.00644709	0.833732	bp_DIASTOLICadjMEDz.SBayesR	Diastolic blood pressure	diastolic blood pressure	EFO_0006336	European:100	African:25|East Asian:25|European:25|South Asian:25
PGS002689	0.004903	0.00645015	0.44718	disease_ALLERGY_ECZEMA_DIAGNOSED.SBayesR	Eczema	Eczema	HP_0000964	European:100	African:25|East Asian:25|European:25|South Asian:25
PGS002690	1.76e-05	0.00647502	0.997829	disease_ENDOCRINE_DIABETES.SBayesR	Endocrine and diabetes diseases	endocrine system disease|diabetes mellitus	EFO_0001379|EFO_0000400	European:100	African:25|East Asian:25|European:25|South Asian:25
PGS002691	-0.00918607	0.0064445	0.154051	blood_EOSINOPHIL_COUNT.SBayesR	Eosinophil count	eosinophil count	EFO_0004842	European:100	African:25|East Asian:25|European:25|South Asian:25
PGS002692	0.00940026	0.00644308	0.144587	lung_FEV1FVCzSMOKE.SBayesR	FEV1/FVC Ratio	FEV/FEC ratio	EFO_0004713	European:100	African:25|East Asian:25|European:25|South Asian:25
PGS002693	0.0119973	0.00644635	0.0627428	lung_FVCzSMOKE.SBayesR	Forced Vital Capacity	vital capacity	EFO_0004312	European:100	African:25|East Asian:25|European:25|South Asian:25
PGS002694	-0.00204629	0.00644571	0.750894	biochemistry_Glucose.SBayesR	Glucose	glucose measurement	EFO_0004468	European:100	African:25|East Asian:25|European:25|South Asian:25
PGS002695	0.0105922	0.00644127	0.100102	biochemistry_HDLcholesterol.SBayesR	HDL Cholesterol	high density lipoprotein cholesterol measurement	EFO_0004612	European:100	African:25|East Asian:25|European:25|South Asian:25
PGS002696	-0.0157368	0.00644062	0.0145584	pigment_HAIR.SBayesR	Hair Color	hair colour measurement	EFO_0007822	European:100	African:25|East Asian:25|European:25|South Asian:25
PGS002697	0.00165227	0.00643575	0.797387	biochemistry_HbA1c.SBayesR	HbA1c	HbA1c measurement	EFO_0004541	European:100	African:25|East Asian:25|European:25|South Asian:25
PGS002698	0.00536345	0.00647058	0.407171	body_HEIGHTz.SBayesR	Height	body height	EFO_0004339	European:100	African:25|East Asian:25|European:25|South Asian:25
PGS002699	1.79e-06	0.00643996	0.999779	blood_HIGH_LIGHT_SCATTER_RETICULOCYTE_COUNT.SBayesR	High Light Scatter Reticulocyte Count	reticulocyte count	EFO_0007986	European:100	African:25|East Asian:25|European:25|South Asian:25
PGS002700	0.00764508	0.00644382	0.235468	disease_HI_CHOL_SELF_REP.SBayesR	High cholesterol	Hypercholesterolemia	HP_0003124	European:100	African:25|East Asian:25|European:25|South Asian:25
PGS002701	-0.00297097	0.00644884	0.645019	disease_HYPERTENSION_DIAGNOSED.SBayesR	Hypertension	hypertension	EFO_0000537	European:100	African:25|East Asian:25|European:25|South Asian:25
PGS002702	0.00484718	0.00644586	0.452069	disease_HYPOTHYROIDISM_SELF_REP.SBayesR	Hypothyroidism	hypothyroidism	EFO_0004705	European:100	African:25|East Asian:25|European:25|South Asian:25
PGS002703	0.00912636	0.0064479	0.156964	biochemistry_LDLdirect.SBayesR	LDL Cholesterol	low density lipoprotein cholesterol measurement	EFO_0004611	European:100	African:25|East Asian:25|European:25|South Asian:25
PGS002704	-0.0146739	0.00645031	0.0229204	blood_LYMPHOCYTE_COUNT.SBayesR	Lymphocyte Count	lymphocyte count	EFO_0004587	European:100	African:25|East Asian:25|European:25|South Asian:25
PGS002705	0.00226155	0.00651035	0.72831	blood_MEAN_CORPUSCULAR_HEMOGLOBIN.SBayesR	Mean Corpuscular Hemoglobin	mean corpuscular hemoglobin	EFO_0004527	European:100	African:25|East Asian:25|European:25|South Asian:25
PGS002706	0.00333998	0.00644096	0.604077	blood_MEAN_PLATELET_VOL.SBayesR	Mean Platelet Volume	mean platelet volume	EFO_0004584	European:100	African:25|East Asian:25|European:25|South Asian:25
PGS002707	0.00113825	0.00644176	0.859747	blood_MONOCYTE_COUNT.SBayesR	Monocyte Count	monocyte count	EFO_0005091	European:100	African:25|East Asian:25|European:25|South Asian:25
PGS002708	-0.0142365	0.00644726	0.027244	mental_NEUROTICISM.SBayesR	Neuroticism	neuroticism measurement	EFO_0007660	European:100	African:25|East Asian:25|European:25|South Asian:25
PGS002709	-0.00763369	0.00644296	0.236104	blood_PLATELET_COUNT.SBayesR	Platelet count	platelet count	EFO_0004309	European:100	African:25|East Asian:25|European:25|South Asian:25
PGS002710	5.75e-05	0.00644239	0.992874	disease_PSORIASIS.SBayesR	Psoriasis	psoriasis	EFO_0000676	European:100	African:25|East Asian:25|European:25|South Asian:25
PGS002711	-0.00959624	0.00645031	0.136839	blood_RED_COUNT.SBayesR	Red Blood Cell Count	erythrocyte count	EFO_0004305	European:100	African:25|East Asian:25|European:25|South Asian:25
PGS002712	-0.0035624	0.00646332	0.581521	blood_RBC_DISTRIB_WIDTH.SBayesR	Red Blood Cell Distribution Width	red blood cell distribution width	EFO_0005192	European:100	African:25|East Asian:25|European:25|South Asian:25
PGS002713	-0.005653	0.00643899	0.379989	disease_RESPIRATORY_ENT.SBayesR	Respiratory and ear-nose-throat diseases	respiratory system disease	EFO_0000684	European:100	African:25|East Asian:25|European:25|South Asian:25
PGS002714	-0.00412363	0.00644293	0.522163	cov_SMOKING_STATUS.SBayesR	Smoking status	smoking status measurement	EFO_0006527	European:100	African:25|East Asian:25|European:25|South Asian:25
PGS002715	0.0064378	0.00644009	0.317493	bp_SYSTOLICadjMEDz.SBayesR	Systolic Blood Pressure	systolic blood pressure	EFO_0006335	European:100	African:25|East Asian:25|European:25|South Asian:25
PGS002716	0.00222919	0.00644324	0.729365	pigment_TANNING.SBayesR	Tanning	suntan	EFO_0004279	European:100	African:25|East Asian:25|European:25|South Asian:25
PGS002717	0.004978	0.00645235	0.440417	disease_THYROID_ANY_SELF_REP.SBayesR	Thyroid (self-reported conditions)	thyroid disease	EFO_1000627	European:100	African:25|East Asian:25|European:25|South Asian:25
PGS002718	0.0121516	0.00644886	0.0595365	biochemistry_Cholesterol.SBayesR	Total cholesterol	total cholesterol measurement	EFO_0004574	European:100	African:25|East Asian:25|European:25|South Asian:25
PGS002719	-0.000564625	0.00645523	0.9303	biochemistry_Triglycerides.SBayesR	Triglycerides	triglyceride measurement	EFO_0004530	European:100	African:25|East Asian:25|European:25|South Asian:25
PGS002720	0.00333043	0.00644948	0.605589	disease_T2D.SBayesR	Type 2 diabetes	type 2 diabetes mellitus	MONDO_0005148	European:100	African:25|East Asian:25|European:25|South Asian:25
PGS002721	-0.0114123	0.00644151	0.0764615	biochemistry_VitaminD.SBayesR	Vitamin D	vitamin D measurement	EFO_0004631	European:100	African:25|East Asian:25|European:25|South Asian:25
PGS002722	0.00125314	0.00644267	0.845781	body_WHRadjBMIz.SBayesR	Waist-Hip Ratio	waist-hip ratio	EFO_0004343	European:100	African:25|East Asian:25|European:25|South Asian:25
PGS002723	-0.0209078	0.00643947	0.00116868	blood_WHITE_COUNT.SBayesR	White Blood Count	leukocyte count	EFO_0004308	European:100	African:25|East Asian:25|European:25|South Asian:25
PGS002727	-0.0036085	0.00645097	0.575912	PRS_PA	Asthma	asthma	MONDO_0004979	European:89.6|Multi-ancestry (excluding European):5.8|East Asian:3.7|Hispanic or Latin American:1	African:20|Hispanic or Latin American:20|East Asian:20|European:20|South Asian:20
PGS002728	0.00371557	0.00645029	0.564599	PRS_hip	Hip osteoarthritis	osteoarthritis, hip	EFO_1000786	European:100	European:100
PGS002729	0.00120045	0.00644505	0.852243	PRS_knee	Knee osteoarthritis	osteoarthritis, knee	EFO_0004616	European:98.9|East Asian:1.1	European:100
PGS002731	-0.00414536	0.00644033	0.519805	oA-PRS	Alzheimer's disease	Alzheimer disease	MONDO_0004975	Not Reported:100	Not Reported:100
PGS002732	0.00530342	0.00644966	0.410927	GRS_77	Chronic elevation of alanine aminotransferase	serum alanine aminotransferase measurement	EFO_0004735	European:75.1|African:17.1|Hispanic or Latin American:6.9|Additional Asian Ancestries:0.9	Multi-ancestry (including European):100
PGS002733	0.00468615	0.00644194	0.466962	GRS17_T2D	Type 2 diabetes	type 2 diabetes mellitus	MONDO_0005148	European:100	European:100
PGS002738	-0.00861067	0.00644186	0.181342	PRS_AUD	Alcohol use disorder	alcohol dependence	MONDO_0007079	European:81.7|African:14.3|Hispanic or Latin American:3.6|East Asian:0.3|South Asian:0.05	European:100
PGS002739	-0.00369056	0.00645328	0.567403	PRS_gene	Alcohol use disorder	alcohol dependence	MONDO_0007079	European:88.5|African:11.5	African:100
PGS002740	0.0053297	0.00646501	0.409726	PRS22_PC	Pancreatic cancer	pancreatic carcinoma	EFO_0002618	European:88.1|Not Reported:10.2|Multi-ancestry (excluding European):0.9|Additional Diverse Ancestries:0.5|East Asian:0.2	European:100
PGS002741	0.000772783	0.00644737	0.904595	GRS127_POAG_META	Primary open-angle glaucoma	open-angle glaucoma	EFO_0004190	European:86.3|East Asian:12.1|African:1.6	African:50|European:50
PGS002742	-0.00821525	0.00646863	0.204093	PRS115_EAS	Colorectal cancer	colorectal cancer	EFO_0005842	European:61.9|East Asian:36.5|African:1.3|Additional Diverse Ancestries:0.2	East Asian:100
PGS002743	-0.0101552	0.00648962	0.117636	PRS115_EUR	Colorectal cancer	colorectal cancer	EFO_0005842	European:61.9|East Asian:36.5|African:1.3|Additional Diverse Ancestries:0.2	East Asian:100
PGS002744	-0.0127272	0.00647886	0.0494923	PRS115_EUR_EAS	Colorectal cancer	colorectal cancer	EFO_0005842	European:61.9|East Asian:36.5|African:1.3|Additional Diverse Ancestries:0.2	East Asian:100
PGS002746	-0.00572087	0.00644001	0.374371	PRS_ADHD	Attention-deficit hyperactivity disorder	attention deficit hyperactivity disorder	EFO_0003888	European:96.2|East Asian:3.5|Not Reported:0.3	European:100
PGS002747	-0.0126855	0.00648518	0.0504686	PRS_GI	Gastrointestinal cancer	Digestive System Carcinoma	EFO_1000218	Not Reported:58.7|European:41.3	European:100
PGS002749	-0.0091061	0.00644197	0.157504	PRS10_TKR	Total knee replacement	osteoarthritis, knee|total knee arthroplasty	EFO_0004616|EFO_0020975	European:100	European:100
PGS002752	0.00808297	0.00644568	0.209849	Drinks_per_week_prscs	Alcohol consumption (drinks per week)	alcohol consumption measurement	EFO_0007878	European:100	European:100
PGS002754	-0.00622556	0.00644124	0.333796	Asthma_prscs	Asthma	asthma	MONDO_0004979	European:100	European:100
PGS002755	-0.00517088	0.00645702	0.423246	Atopic_dermatitis_prscs	Atopic dermatitis	atopic eczema	EFO_0000274	European:88.2|East Asian:8.1|Hispanic or Latin American:1.6|African:1.1|Not Reported:1	European:100
PGS002756	-0.000789325	0.00644147	0.902474	Atrial_fibrillation_prscs	Atrial fibrillation	atrial fibrillation	EFO_0000275	European:100	European:100
PGS002757	-0.00658256	0.00644277	0.306935	eGFR_prscs	Chronic kidney disease	chronic kidney disease	EFO_0003884	European:100	European:100
PGS002758	-0.0180403	0.00644282	0.00511342	Colorectal_cancer_prscs	Colorectal cancer	colorectal cancer	EFO_0005842	European:100	European:100
PGS002760	-0.0041561	0.00644247	0.518862	Generalised_epilepsy_prscs	Epilepsy	epilepsy	EFO_0000474	European:83.5|East Asian:8.6|African:7.9	European:100
PGS002761	0.00990105	0.00644279	0.124364	Glaucoma_prscs	Glaucoma	glaucoma	MONDO_0005041	European:100	European:100
PGS002763	0.00536131	0.00644733	0.405669	Hip_osteoarthritis_prscs	Hip osteoarthritis	osteoarthritis, hip	EFO_1000786	European:100	European:100
PGS002764	0.0110647	0.00644568	0.0860629	LDL_prscs	Hypercholesterolemia	Hypercholesterolemia	HP_0003124	Not Reported:100	European:100
PGS002765	0.00476125	0.00644183	0.459845	SBP_prscs	Hypertension	hypertension	EFO_0000537	European:100	European:100
PGS002767	0.0044732	0.00644322	0.487533	Knee_osteoarthritis_prscs	Knee osteoarthritis	osteoarthritis, knee	EFO_0004616	European:100	European:100
PGS002769	6.82e-05	0.00647746	0.991597	Rheumatoid_arthritis_prscs	Seropositive rheumatoid arthritis	rheumatoid arthritis	EFO_0000685	European:72.1|East Asian:27.9	European:100
PGS002770	-0.00355274	0.0064435	0.581387	Stroke_prscs	Stroke	stroke	EFO_0000712	European:100	European:100
PGS002771	-0.00110777	0.00645951	0.863837	Type_2_diabetes_prscs	Type 2 diabetes	type 2 diabetes mellitus	MONDO_0005148	European:100	European:100
PGS002772	0.00285799	0.00643808	0.657105	Venous_thromboembolism_prscs	Venous thromboembolism	venous thromboembolism	EFO_0004286	European:88.7|African:7.9|Hispanic or Latin American:3.4	European:100
PGS002773	-0.00278348	0.00645536	0.666335	GTG_AF_maxCT	Incident atrial fibrillation	atrial fibrillation	EFO_0000275	European:89.9|African:4.4|East Asian:3.1|Hispanic or Latin American:2.5	European:100
PGS002775	0.000449494	0.00644297	0.944381	GTG_CAD_maxCT	Incident coronary artery disease	coronary artery disease	EFO_0001645	European:75.3|South Asian:13.6|East Asian:6|Hispanic or Latin American:2.2|African:1.7|Greater Middle Eastern:1.2	European:100
PGS002801	0.00389575	0.00645647	0.546257	GIANT_HEIGHT_YENGO_2022_PGS_WEIGHTS_AFR	Height	body height	EFO_0004339	African:100	African:100
PGS002803	0.0130784	0.00645685	0.0428272	GIANT_HEIGHT_YENGO_2022_PGS_WEIGHTS_EAS	Height	body height	EFO_0004339	East Asian:100	East Asian:100
PGS002807	0.00664049	0.00644743	0.303047	PRSCS_SBP	Systolic Blood Pressure	systolic blood pressure	EFO_0006335	European:95.5|Additional Asian Ancestries:1.9|African:1.5|East Asian:0.6|Greater Middle Eastern:0.3|Hispanic or Latin American:0.2	Multi-ancestry (including European):100
PGS002808	-0.00464692	0.00646105	0.472013	PGS20_LC	Lung cancer	lung carcinoma	EFO_0001071	European:100	European:100
PGS002810	-0.00201092	0.00644323	0.754969	GRS147_eGFR	Estimated glomerular filtration rate	glomerular filtration rate	EFO_0005208	European:74.1|East Asian:21.7|African:1.8|South Asian:1.7|Hispanic or Latin American:0.6	European:100
PGS002814	-0.00297406	0.00644363	0.644408	AF-PRS	Atrial fibrillation	atrial fibrillation	EFO_0000275	Multi-ancestry (including European):100	East Asian:100
PGS002815	-0.0103883	0.00644717	0.107129	ExPRSweb_AgeAtMenarche_ieu-a-1095_LASSOSUM_UKB_20211120	Age at Menarche	age at menarche	EFO_0004703	European:100	European:100
PGS002816	-0.00810874	0.00644179	0.208125	ExPRSweb_AgeAtMenarche_ieu-a-1095_PT_UKB_20211120	Age at Menarche	age at menarche	EFO_0004703	European:100	European:100
PGS002817	-0.00810874	0.00644179	0.208125	ExPRSweb_AgeAtMenarche_ieu-a-1095_PLINK_UKB_20211120	Age at Menarche	age at menarche	EFO_0004703	European:100	European:100
PGS002818	-0.00249698	0.00644876	0.698609	ExPRSweb_AgeAtMenarche_ieu-a-1095_DBSLMM_UKB_20211120	Age at Menarche	age at menarche	EFO_0004703	European:100	European:100
PGS002819	-0.0114765	0.00644906	0.0751597	ExPRSweb_AgeAtMenarche_ieu-a-1095_PRSCS_UKB_20211120	Age at Menarche	age at menarche	EFO_0004703	European:100	European:100
PGS002820	0.00966259	0.00644878	0.134054	ExPRSweb_AgeAtMenopause_ieu-a-1004_LASSOSUM_UKB_20211120	Age at Menopause	menopause	EFO_0003922	European:100	European:100
PGS002821	-0.000306327	0.00644115	0.962069	ExPRSweb_AgeAtMenopause_ieu-a-1004_PT_UKB_20211120	Age at Menopause	menopause	EFO_0003922	European:100	European:100
PGS002822	-0.000306327	0.00644115	0.962069	ExPRSweb_AgeAtMenopause_ieu-a-1004_PLINK_UKB_20211120	Age at Menopause	menopause	EFO_0003922	European:100	European:100
PGS002824	0.0127968	0.00644917	0.0472387	ExPRSweb_AgeAtMenopause_ieu-a-1004_PRSCS_UKB_20211120	Age at Menopause	menopause	EFO_0003922	European:100	European:100
PGS002830	0.00161843	0.00644017	0.801582	ExPRSweb_Alcohol_DrinksPerWeek_LASSOSUM_MGI_20211120	Alcohol consumption	alcohol consumption measurement	EFO_0007878	European:100	European:100
PGS002835	0.00128915	0.00644081	0.841363	ExPRSweb_Alcohol_DrinksPerWeek_LASSOSUM_UKB_20211120	Alcohol consumption	alcohol consumption measurement	EFO_0007878	European:100	European:100
PGS002840	-0.0039057	0.00646844	0.545977	ExPRSweb_BMI_21001-irnt_LASSOSUM_MGI_20211120	BMI	body mass index	EFO_0004340	European:100	European:100
PGS002845	-0.00174496	0.00646595	0.787263	ExPRSweb_BMI_21001-raw_LASSOSUM_MGI_20211120	BMI	body mass index	EFO_0004340	European:100	European:100
PGS002850	-0.00396351	0.00646843	0.54005	ExPRSweb_BMI_23104-irnt_LASSOSUM_MGI_20211120	BMI	body mass index	EFO_0004340	European:100	European:100
PGS002855	-0.00171366	0.00646405	0.79093	ExPRSweb_BMI_23104-raw_LASSOSUM_MGI_20211120	BMI	body mass index	EFO_0004340	European:100	European:100
PGS002864	-0.0131395	0.00648258	0.042685	ExPRSweb_CRP_30710-irnt_LASSOSUM_MGI_20211120	C-reactive Protein	C-reactive protein measurement	EFO_0004458	European:100	European:100
PGS002875	0.00338688	0.00647057	0.60068	ExPRSweb_CRP_prot-a-670_PT_MGI_20211120	C-reactive Protein	C-reactive protein measurement	EFO_0004458	European:100	European:100
PGS002876	0.00338688	0.00647057	0.60068	ExPRSweb_CRP_prot-a-670_PLINK_MGI_20211120	C-reactive Protein	C-reactive protein measurement	EFO_0004458	European:100	European:100
PGS002889	-0.00551175	0.00644475	0.392433	ExPRSweb_DBP_4079-irnt_LASSOSUM_MGI_20211120	Diastolic Blood Pressure	diastolic blood pressure	EFO_0006336	European:100	European:100
PGS002894	-0.00406436	0.00644366	0.528208	ExPRSweb_DBP_4079-raw_LASSOSUM_MGI_20211120	Diastolic Blood Pressure	diastolic blood pressure	EFO_0006336	European:100	European:100
PGS002928	-0.00256397	0.00644123	0.690592	ExPRSweb_FPG_FGovertime-corrected_PRSCS_MGI_20211120	Fasting Plasma Glucose	fasting blood glucose measurement	EFO_0004465	European:100	European:100
PGS002929	0.0121742	0.00644261	0.0588194	ExPRSweb_FPG_MAGIC-FastingGlucose_LASSOSUM_MGI_20211120	Fasting Plasma Glucose	fasting blood glucose measurement	EFO_0004465	European:100	European:100
PGS002930	-0.000315874	0.00644884	0.960934	ExPRSweb_FPG_MAGIC-FastingGlucose_PT_MGI_20211120	Fasting Plasma Glucose	fasting blood glucose measurement	EFO_0004465	European:100	European:100
PGS002931	-0.00111484	0.00644989	0.862774	ExPRSweb_FPG_MAGIC-FastingGlucose_PLINK_MGI_20211120	Fasting Plasma Glucose	fasting blood glucose measurement	EFO_0004465	European:100	European:100
PGS002933	0.00309618	0.00644653	0.631028	ExPRSweb_FPG_MAGIC-FastingGlucose_PRSCS_MGI_20211120	Fasting Plasma Glucose	fasting blood glucose measurement	EFO_0004465	European:100	European:100
PGS002948	-0.000820733	0.00643708	0.898545	ExPRSweb_Glucose_FGovertime-corrected_PRSCS_UKB_20211120	Glucose	fasting blood glucose measurement	EFO_0004465	European:100	European:100
PGS002949	-0.00538807	0.00643784	0.402636	ExPRSweb_Glucose_MAGIC-FastingGlucose_LASSOSUM_UKB_20211120	Glucose	fasting blood glucose measurement	EFO_0004465	European:100	European:100
PGS002950	-0.0112327	0.00644791	0.081509	ExPRSweb_Glucose_MAGIC-FastingGlucose_PT_UKB_20211120	Glucose	fasting blood glucose measurement	EFO_0004465	European:100	European:100
PGS002951	-0.0112327	0.00644791	0.081509	ExPRSweb_Glucose_MAGIC-FastingGlucose_PLINK_UKB_20211120	Glucose	fasting blood glucose measurement	EFO_0004465	European:100	European:100
PGS002953	0.00670402	0.00644896	0.298559	ExPRSweb_Glucose_MAGIC-FastingGlucose_PRSCS_UKB_20211120	Glucose	fasting blood glucose measurement	EFO_0004465	European:100	European:100
PGS002954	0.00976111	0.00646246	0.130947	ExPRSweb_HDL_30760-irnt_LASSOSUM_MGI_20211120	HDL	high density lipoprotein cholesterol measurement	EFO_0004612	European:100	European:100
PGS002959	0.0105393	0.00646256	0.102942	ExPRSweb_HDL_30760-raw_LASSOSUM_MGI_20211120	HDL	high density lipoprotein cholesterol measurement	EFO_0004612	European:100	European:100
PGS002964	0.00355402	0.00647634	0.583169	ExPRSweb_Height_50-irnt_LASSOSUM_MGI_20211120	Height	body height	EFO_0004339	European:100	European:100
PGS002969	0.00438914	0.00647617	0.497945	ExPRSweb_Height_50-raw_LASSOSUM_MGI_20211120	Height	body height	EFO_0004339	European:100	European:100
PGS002974	-0.00730182	0.00643932	0.25683	ExPRSweb_Height_GIANT-Yang2012-height_LASSOSUM_MGI_20211120	Height	body height	EFO_0004339	European:100	European:100
PGS002975	-0.0056504	0.00644306	0.380509	ExPRSweb_Height_GIANT-Yang2012-height_PT_MGI_20211120	Height	body height	EFO_0004339	European:100	European:100
PGS002976	-0.0049125	0.00644657	0.446048	ExPRSweb_Height_GIANT-Yang2012-height_PLINK_MGI_20211120	Height	body height	EFO_0004339	European:100	European:100
PGS002978	-0.0108862	0.00644467	0.0911977	ExPRSweb_Height_GIANT-Yang2012-height_PRSCS_MGI_20211120	Height	body height	EFO_0004339	European:100	European:100
PGS002979	0.00773386	0.00645003	0.230523	ExPRSweb_Height_ieu-a-89_LASSOSUM_MGI_20211120	Height	body height	EFO_0004339	European:100	European:100
PGS002980	0.00260787	0.00645235	0.686089	ExPRSweb_Height_ieu-a-89_PT_MGI_20211120	Height	body height	EFO_0004339	European:100	European:100
PGS002981	0.00300312	0.00644921	0.641466	ExPRSweb_Height_ieu-a-89_PLINK_MGI_20211120	Height	body height	EFO_0004339	European:100	European:100
PGS002982	0.00729429	0.00644735	0.257914	ExPRSweb_Height_ieu-a-89_DBSLMM_MGI_20211120	Height	body height	EFO_0004339	European:100	European:100
PGS002983	0.00319884	0.00644909	0.619889	ExPRSweb_Height_ieu-a-89_PRSCS_MGI_20211120	Height	body height	EFO_0004339	European:100	European:100
PGS002984	-0.0102767	0.00643958	0.110531	ExPRSweb_Height_GIANT-Yang2012-height_LASSOSUM_UKB_20211120	Height	body height	EFO_0004339	European:100	European:100
PGS002985	-0.00341842	0.00643998	0.595554	ExPRSweb_Height_GIANT-Yang2012-height_PT_UKB_20211120	Height	body height	EFO_0004339	European:100	European:100
PGS002986	-0.00155629	0.00644132	0.809085	ExPRSweb_Height_GIANT-Yang2012-height_PLINK_UKB_20211120	Height	body height	EFO_0004339	European:100	European:100
PGS002988	-0.0134263	0.00644122	0.0371313	ExPRSweb_Height_GIANT-Yang2012-height_PRSCS_UKB_20211120	Height	body height	EFO_0004339	European:100	European:100
PGS002989	0.00698633	0.00645234	0.278926	ExPRSweb_Height_ieu-a-89_LASSOSUM_UKB_20211120	Height	body height	EFO_0004339	European:100	European:100
PGS002990	0.00238499	0.00645188	0.711641	ExPRSweb_Height_ieu-a-89_PT_UKB_20211120	Height	body height	EFO_0004339	European:100	European:100
PGS002991	0.00549268	0.00644855	0.394351	ExPRSweb_Height_ieu-a-89_PLINK_UKB_20211120	Height	body height	EFO_0004339	European:100	European:100
PGS002992	0.0021843	0.00644641	0.734733	ExPRSweb_Height_ieu-a-89_DBSLMM_UKB_20211120	Height	body height	EFO_0004339	European:100	European:100
PGS002993	0.00375086	0.00645017	0.5609	ExPRSweb_Height_ieu-a-89_PRSCS_UKB_20211120	Height	body height	EFO_0004339	European:100	European:100
PGS002994	0.0100894	0.00645234	0.117904	ExPRSweb_Hypertension_20002-1065_LASSOSUM_MGI_20211120	Hypertension	hypertension	EFO_0000537	European:100	European:100
PGS003008	-0.0102722	0.00644625	0.111057	ExPRSweb_Hypertension_finngen-R4-FG_PRSCS_MGI_20211120	Hypertension	hypertension	EFO_0000537	European:100	European:100
PGS003013	-0.0113746	0.00643958	0.0773493	ExPRSweb_Hypertension_finngen-R4-I9_PRSCS_MGI_20211120	Hypertension	hypertension	EFO_0000537	European:100	European:100
PGS003023	-0.0139633	0.00644029	0.0301598	ExPRSweb_Hypertension_finngen-R4-FG_PRSCS_UKB_20211120	Hypertension	hypertension	EFO_0000537	European:100	European:100
PGS003028	-0.00845023	0.00643892	0.189409	ExPRSweb_Hypertension_finngen-R4-I9_PRSCS_UKB_20211120	Hypertension	hypertension	EFO_0000537	European:100	European:100
PGS003040	0.00694146	0.00656326	0.290238	ExPRSweb_PUFAs_MAGNETIC-otPUFA_PT_UKB_20211120	Polyunsatturated Fatty Acids	polyunsaturated fatty acid measurement	EFO_0010733	European:100	European:100
PGS003041	0.00694146	0.00656326	0.290238	ExPRSweb_PUFAs_MAGNETIC-otPUFA_PLINK_UKB_20211120	Polyunsatturated Fatty Acids	polyunsaturated fatty acid measurement	EFO_0010733	European:100	European:100
PGS003054	0.00365774	0.00645127	0.570733	ExPRSweb_Smoking_20160_LASSOSUM_MGI_20211120	Smoking Status	smoking status measurement	EFO_0006527	European:100	European:100
PGS003059	-0.00884058	0.00645391	0.170761	ExPRSweb_Smoking_SmokingInitiation_LASSOSUM_MGI_20211120	Smoking Status	smoking status measurement	EFO_0006527	European:100	European:100
PGS003064	-0.0033839	0.00644275	0.599431	ExPRSweb_Smoking_SmokingInitiation_LASSOSUM_UKB_20211120	Smoking Status	smoking status measurement	EFO_0006527	European:100	European:100
PGS003069	0.00201511	0.00644348	0.754484	ExPRSweb_SBP_4080-irnt_LASSOSUM_MGI_20211120	Systolic Blood Pressure	systolic blood pressure	EFO_0006335	European:100	European:100
PGS003074	0.00343811	0.00644217	0.593562	ExPRSweb_SBP_4080-raw_LASSOSUM_MGI_20211120	Systolic Blood Pressure	systolic blood pressure	EFO_0006335	European:100	European:100
PGS003095	0.000374748	0.00645006	0.95367	ExPRSweb_T2D_29358691-GCST005413_PT_MGI_20211120	Type 2 Diabetes	type 2 diabetes mellitus	MONDO_0005148	European:100	European:100
PGS003096	0.000374748	0.00645006	0.95367	ExPRSweb_T2D_29358691-GCST005413_PLINK_MGI_20211120	Type 2 Diabetes	type 2 diabetes mellitus	MONDO_0005148	European:100	European:100
PGS003099	-0.00367572	0.00644702	0.568587	ExPRSweb_T2D_30054458-GCST006867_LASSOSUM_MGI_20211120	Type 2 Diabetes	type 2 diabetes mellitus	MONDO_0005148	European:100	European:100
PGS003100	-0.00472541	0.0064519	0.463928	ExPRSweb_T2D_30054458-GCST006867_PT_MGI_20211120	Type 2 Diabetes	type 2 diabetes mellitus	MONDO_0005148	European:100	European:100
PGS003101	-0.00472541	0.0064519	0.463928	ExPRSweb_T2D_30054458-GCST006867_PLINK_MGI_20211120	Type 2 Diabetes	type 2 diabetes mellitus	MONDO_0005148	European:100	European:100
PGS003103	-0.00531945	0.00645256	0.409724	ExPRSweb_T2D_30054458-GCST006867_PRSCS_MGI_20211120	Type 2 Diabetes	type 2 diabetes mellitus	MONDO_0005148	European:100	European:100
PGS003114	-0.00342603	0.00644448	0.594992	ExPRSweb_T2D_30054458-GCST006867_LASSOSUM_UKB_20211120	Type 2 Diabetes	type 2 diabetes mellitus	MONDO_0005148	European:100	European:100
PGS003115	-0.00665338	0.00644326	0.301796	ExPRSweb_T2D_30054458-GCST006867_PT_UKB_20211120	Type 2 Diabetes	type 2 diabetes mellitus	MONDO_0005148	European:100	European:100
PGS003116	-0.00665338	0.00644326	0.301796	ExPRSweb_T2D_30054458-GCST006867_PLINK_UKB_20211120	Type 2 Diabetes	type 2 diabetes mellitus	MONDO_0005148	European:100	European:100
PGS003118	-0.00257492	0.00645044	0.68976	ExPRSweb_T2D_30054458-GCST006867_PRSCS_UKB_20211120	Type 2 Diabetes	type 2 diabetes mellitus	MONDO_0005148	European:100	European:100
PGS003144	-0.00548582	0.00645624	0.395504	ExPRSweb_TG_30870-irnt_LASSOSUM_MGI_20211120	Triglycerides	triglyceride measurement	EFO_0004530	European:100	European:100
PGS003149	-0.00451128	0.00645941	0.484931	ExPRSweb_TG_30870-raw_LASSOSUM_MGI_20211120	Triglycerides	triglyceride measurement	EFO_0004530	European:100	European:100
PGS003180	0.0203399	0.00648918	0.00172401	ExPRSweb_VitD_100021-raw_PT_MGI_20211120	Vitamin D	vitamin D measurement	EFO_0004631	European:100	European:100
PGS003184	-0.0138745	0.00643846	0.0311771	ExPRSweb_VitD_29343764-GCST005367_LASSOSUM_MGI_20211120	Vitamin D	vitamin D measurement	EFO_0004631	European:100	European:100
PGS003185	-0.00850624	0.00643481	0.186211	ExPRSweb_VitD_29343764-GCST005367_PT_MGI_20211120	Vitamin D	vitamin D measurement	EFO_0004631	European:100	European:100
PGS003186	-0.00833584	0.00643633	0.195291	ExPRSweb_VitD_29343764-GCST005367_PLINK_MGI_20211120	Vitamin D	vitamin D measurement	EFO_0004631	European:100	European:100
PGS003187	0.00403446	0.00643891	0.530944	ExPRSweb_VitD_29343764-GCST005367_DBSLMM_MGI_20211120	Vitamin D	vitamin D measurement	EFO_0004631	European:100	European:100
PGS003188	-0.00483114	0.00643712	0.452954	ExPRSweb_VitD_29343764-GCST005367_PRSCS_MGI_20211120	Vitamin D	vitamin D measurement	EFO_0004631	European:100	European:100
PGS003199	-0.0139184	0.00643843	0.0306457	ExPRSweb_VitD_29343764-GCST005367_LASSOSUM_UKB_20211120	Vitamin D	vitamin D measurement	EFO_0004631	European:100	European:100
PGS003200	-0.0100919	0.00643544	0.116853	ExPRSweb_VitD_29343764-GCST005367_PT_UKB_20211120	Vitamin D	vitamin D measurement	EFO_0004631	European:100	European:100
PGS003201	-0.00965928	0.00643693	0.133472	ExPRSweb_VitD_29343764-GCST005367_PLINK_UKB_20211120	Vitamin D	vitamin D measurement	EFO_0004631	European:100	European:100
PGS003202	0.00937493	0.00645543	0.146444	ExPRSweb_VitD_29343764-GCST005367_DBSLMM_UKB_20211120	Vitamin D	vitamin D measurement	EFO_0004631	European:100	European:100
PGS003203	-0.00361018	0.0064363	0.574864	ExPRSweb_VitD_29343764-GCST005367_PRSCS_UKB_20211120	Vitamin D	vitamin D measurement	EFO_0004631	European:100	European:100
PGS003208	0.000741151	0.0064448	0.908446	ExPRSweb_SleepApnea_finngen-R4-G6-SLEEPAPNO_PRSCS_MGI_20211120	Sleep Apnea	sleep apnea	EFO_0003877	European:100	European:100
PGS003218	-0.00454591	0.00645394	0.481215	ExPRSweb_SleepApnea_finngen-R4-G6-SLEEPAPNO_PRSCS_UKB_20211120	Sleep Apnea	sleep apnea	EFO_0003877	European:100	European:100
PGS003219	-0.0078774	0.00644674	0.22175	ExPRSweb_eGFR_20171017-MW-eGFR-EA_LASSOSUM_MGI_20211120	estimated glomerular filtration rate	glomerular filtration rate	EFO_0005208	European:100	European:100
PGS003224	-0.00864945	0.00644687	0.179722	ExPRSweb_eGFR_20171017-MW-eGFR-EA_LASSOSUM_UKB_20211120	estimated glomerular filtration rate	glomerular filtration rate	EFO_0005208	European:100	European:100
PGS003229	0.00159891	0.0064391	0.803895	ExPRSweb_Creatine_30510-irnt_LASSOSUM_MGI_20211120	Creatine	creatine measurement	EFO_0010472	European:100	European:100
PGS003239	-0.00185236	0.00644504	0.773801	ExPRSweb_Creatine_30700-irnt_LASSOSUM_MGI_20211120	Creatine	creatine measurement	EFO_0010472	European:100	European:100
PGS003249	-0.00556281	0.00643717	0.387504	ExPRSweb_Creatine_CKDGen-1000Genomes-DiscoveryMeta-eGFRcrea_LASSOSUM_MGI_20211120	estimated glomerular filtration rate (Creatine)	creatine measurement|glomerular filtration rate	EFO_0010472|EFO_0005208	European:100	European:100
PGS003250	0.00560068	0.00644348	0.384746	ExPRSweb_Creatine_CKDGen-1000Genomes-DiscoveryMeta-eGFRcrea_PT_MGI_20211120	estimated glomerular filtration rate (Creatine)	creatine measurement|glomerular filtration rate	EFO_0010472|EFO_0005208	European:100	European:100
PGS003251	0.00560068	0.00644348	0.384746	ExPRSweb_Creatine_CKDGen-1000Genomes-DiscoveryMeta-eGFRcrea_PLINK_MGI_20211120	estimated glomerular filtration rate (Creatine)	creatine measurement|glomerular filtration rate	EFO_0010472|EFO_0005208	European:100	European:100
PGS003252	-0.00219566	0.00643966	0.733137	ExPRSweb_Creatine_CKDGen-1000Genomes-DiscoveryMeta-eGFRcrea_DBSLMM_MGI_20211120	estimated glomerular filtration rate (Creatine)	creatine measurement|glomerular filtration rate	EFO_0010472|EFO_0005208	European:100	European:100
PGS003254	-0.00431183	0.00643949	0.503125	ExPRSweb_Creatine_eGFRcrea-overall-EA_LASSOSUM_MGI_20211120	estimated glomerular filtration rate (Creatine)	creatine measurement|glomerular filtration rate	EFO_0010472|EFO_0005208	European:100	European:100
PGS003255	0.000151603	0.00643961	0.981218	ExPRSweb_Creatine_eGFRcrea-overall-EA_PT_MGI_20211120	estimated glomerular filtration rate (Creatine)	creatine measurement|glomerular filtration rate	EFO_0010472|EFO_0005208	European:100	European:100
PGS003258	0.00176592	0.00643503	0.783763	ExPRSweb_Creatine_eGFRcrea-overall-EA_PRSCS_MGI_20211120	estimated glomerular filtration rate (Creatine)	creatine measurement|glomerular filtration rate	EFO_0010472|EFO_0005208	European:100	European:100
PGS003259	-0.00272593	0.00644192	0.672186	ExPRSweb_Creatine_eGFRcrea-overall-IV-2GC_LASSOSUM_MGI_20211120	estimated glomerular filtration rate (Creatine)	creatine measurement|glomerular filtration rate	EFO_0010472|EFO_0005208	European:100	European:100
PGS003260	0.00455418	0.00643717	0.479274	ExPRSweb_Creatine_eGFRcrea-overall-IV-2GC_PT_MGI_20211120	estimated glomerular filtration rate (Creatine)	creatine measurement|glomerular filtration rate	EFO_0010472|EFO_0005208	European:100	European:100
PGS003261	0.00455418	0.00643717	0.479274	ExPRSweb_Creatine_eGFRcrea-overall-IV-2GC_PLINK_MGI_20211120	estimated glomerular filtration rate (Creatine)	creatine measurement|glomerular filtration rate	EFO_0010472|EFO_0005208	European:100	European:100
PGS003262	0.00373688	0.00644234	0.561886	ExPRSweb_Creatine_eGFRcrea-overall-IV-2GC_DBSLMM_MGI_20211120	estimated glomerular filtration rate (Creatine)	creatine measurement|glomerular filtration rate	EFO_0010472|EFO_0005208	European:100	European:100
PGS003263	0.00199444	0.00644063	0.756818	ExPRSweb_Creatine_eGFRcrea-overall-IV-2GC_PRSCS_MGI_20211120	estimated glomerular filtration rate (Creatine)	creatine measurement|glomerular filtration rate	EFO_0010472|EFO_0005208	European:100	European:100
PGS003264	-0.00964636	0.00643905	0.13412	ExPRSweb_Creatine_CKDGen-1000Genomes-DiscoveryMeta-eGFRcrea_LASSOSUM_UKB_20211120	estimated glomerular filtration rate (Creatine)	creatine measurement|glomerular filtration rate	EFO_0010472|EFO_0005208	European:100	European:100
PGS003265	0.00385689	0.00644239	0.549396	ExPRSweb_Creatine_CKDGen-1000Genomes-DiscoveryMeta-eGFRcrea_PT_UKB_20211120	estimated glomerular filtration rate (Creatine)	creatine measurement|glomerular filtration rate	EFO_0010472|EFO_0005208	European:100	European:100
PGS003266	0.00371683	0.00644229	0.563984	ExPRSweb_Creatine_CKDGen-1000Genomes-DiscoveryMeta-eGFRcrea_PLINK_UKB_20211120	estimated glomerular filtration rate (Creatine)	creatine measurement|glomerular filtration rate	EFO_0010472|EFO_0005208	European:100	European:100
PGS003269	-0.00424479	0.00643976	0.509803	ExPRSweb_Creatine_eGFRcrea-overall-EA_LASSOSUM_UKB_20211120	estimated glomerular filtration rate (Creatine)	creatine measurement|glomerular filtration rate	EFO_0010472|EFO_0005208	European:100	European:100
PGS003270	4.53e-05	0.00644121	0.994393	ExPRSweb_Creatine_eGFRcrea-overall-EA_PT_UKB_20211120	estimated glomerular filtration rate (Creatine)	creatine measurement|glomerular filtration rate	EFO_0010472|EFO_0005208	European:100	European:100
PGS003273	0.00185933	0.00643507	0.772632	ExPRSweb_Creatine_eGFRcrea-overall-EA_PRSCS_UKB_20211120	estimated glomerular filtration rate (Creatine)	creatine measurement|glomerular filtration rate	EFO_0010472|EFO_0005208	European:100	European:100
PGS003274	-0.00297372	0.00644197	0.644361	ExPRSweb_Creatine_eGFRcrea-overall-IV-2GC_LASSOSUM_UKB_20211120	estimated glomerular filtration rate (Creatine)	creatine measurement|glomerular filtration rate	EFO_0010472|EFO_0005208	European:100	European:100
PGS003275	-0.00447907	0.00644106	0.486816	ExPRSweb_Creatine_eGFRcrea-overall-IV-2GC_PT_UKB_20211120	estimated glomerular filtration rate (Creatine)	creatine measurement|glomerular filtration rate	EFO_0010472|EFO_0005208	European:100	European:100
PGS003276	-0.00447907	0.00644106	0.486816	ExPRSweb_Creatine_eGFRcrea-overall-IV-2GC_PLINK_UKB_20211120	estimated glomerular filtration rate (Creatine)	creatine measurement|glomerular filtration rate	EFO_0010472|EFO_0005208	European:100	European:100
PGS003277	0.00402375	0.00644434	0.532381	ExPRSweb_Creatine_eGFRcrea-overall-IV-2GC_DBSLMM_UKB_20211120	estimated glomerular filtration rate (Creatine)	creatine measurement|glomerular filtration rate	EFO_0010472|EFO_0005208	European:100	European:100
PGS003278	0.00130634	0.00643864	0.839222	ExPRSweb_Creatine_eGFRcrea-overall-IV-2GC_PRSCS_UKB_20211120	estimated glomerular filtration rate (Creatine)	creatine measurement|glomerular filtration rate	EFO_0010472|EFO_0005208	European:100	European:100
PGS003279	-0.0112551	0.00645687	0.0813263	ExPRSweb_CysC_30720-irnt_LASSOSUM_MGI_20211120	Cystatin C	cystatin C measurement	EFO_0004617	European:100	Not Reported:100
PGS003284	-0.0125476	0.00645004	0.0517451	ExPRSweb_CysC_30720-raw_LASSOSUM_MGI_20211120	Cystatin C	cystatin C measurement	EFO_0004617	European:100	Not Reported:100
PGS003289	0.0104319	0.00643791	0.105163	ExPRSweb_CysC_CKDGen-1000Genomes-DiscoveryMeta-eGFRcys_LASSOSUM_MGI_20211120	estimated glomerular filtration rate (Cystatin C)	cystatin C measurement|glomerular filtration rate	EFO_0004617|EFO_0005208	European:100	European:100
PGS003292	0.000735226	0.00644173	0.909132	ExPRSweb_CysC_CKDGen-1000Genomes-DiscoveryMeta-eGFRcys_DBSLMM_MGI_20211120	estimated glomerular filtration rate (Cystatin C)	cystatin C measurement|glomerular filtration rate	EFO_0004617|EFO_0005208	European:100	European:100
PGS003294	0.00298579	0.00644405	0.643124	ExPRSweb_CysC_eGFRcys-overall-EA_LASSOSUM_MGI_20211120	estimated glomerular filtration rate (Cystatin C)	cystatin C measurement|glomerular filtration rate	EFO_0004617|EFO_0005208	European:100	European:100
PGS003295	-0.00947041	0.00644593	0.14179	ExPRSweb_CysC_eGFRcys-overall-EA_PT_MGI_20211120	estimated glomerular filtration rate (Cystatin C)	cystatin C measurement|glomerular filtration rate	EFO_0004617|EFO_0005208	European:100	European:100
PGS003298	0.00103777	0.00644364	0.872053	ExPRSweb_CysC_eGFRcys-overall-EA_PRSCS_MGI_20211120	estimated glomerular filtration rate (Cystatin C)	cystatin C measurement|glomerular filtration rate	EFO_0004617|EFO_0005208	European:100	European:100
PGS003299	0.00928424	0.00646032	0.150698	ExPRSweb_CysC_eGFRcys-overall-IV-2GC_LASSOSUM_MGI_20211120	estimated glomerular filtration rate (Cystatin C)	cystatin C measurement|glomerular filtration rate	EFO_0004617|EFO_0005208	European:100	European:100
PGS003300	0.00118909	0.00644159	0.853548	ExPRSweb_CysC_eGFRcys-overall-IV-2GC_PT_MGI_20211120	estimated glomerular filtration rate (Cystatin C)	cystatin C measurement|glomerular filtration rate	EFO_0004617|EFO_0005208	European:100	European:100
PGS003301	0.00130118	0.00644184	0.839927	ExPRSweb_CysC_eGFRcys-overall-IV-2GC_PLINK_MGI_20211120	estimated glomerular filtration rate (Cystatin C)	cystatin C measurement|glomerular filtration rate	EFO_0004617|EFO_0005208	European:100	European:100
PGS003302	0.00880712	0.00644446	0.171758	ExPRSweb_CysC_eGFRcys-overall-IV-2GC_DBSLMM_MGI_20211120	estimated glomerular filtration rate (Cystatin C)	cystatin C measurement|glomerular filtration rate	EFO_0004617|EFO_0005208	European:100	European:100
PGS003303	0.000986629	0.00644393	0.878313	ExPRSweb_CysC_eGFRcys-overall-IV-2GC_PRSCS_MGI_20211120	estimated glomerular filtration rate (Cystatin C)	cystatin C measurement|glomerular filtration rate	EFO_0004617|EFO_0005208	European:100	European:100
PGS003304	0.00832074	0.00644304	0.196567	ExPRSweb_CysC_CKDGen-1000Genomes-DiscoveryMeta-eGFRcys_LASSOSUM_UKB_20211120	estimated glomerular filtration rate (Cystatin C)	cystatin C measurement|glomerular filtration rate	EFO_0004617|EFO_0005208	European:100	European:100
PGS003309	-0.00368737	0.0064505	0.567571	ExPRSweb_CysC_eGFRcys-overall-EA_LASSOSUM_UKB_20211120	estimated glomerular filtration rate (Cystatin C)	cystatin C measurement|glomerular filtration rate	EFO_0004617|EFO_0005208	European:100	European:100
PGS003310	-0.00419984	0.00649523	0.517895	ExPRSweb_CysC_eGFRcys-overall-EA_PT_UKB_20211120	estimated glomerular filtration rate (Cystatin C)	cystatin C measurement|glomerular filtration rate	EFO_0004617|EFO_0005208	European:100	European:100
PGS003311	-0.00659451	0.00647255	0.308289	ExPRSweb_CysC_eGFRcys-overall-EA_PLINK_UKB_20211120	estimated glomerular filtration rate (Cystatin C)	cystatin C measurement|glomerular filtration rate	EFO_0004617|EFO_0005208	European:100	European:100
PGS003313	-0.00296199	0.00644006	0.645569	ExPRSweb_CysC_eGFRcys-overall-EA_PRSCS_UKB_20211120	estimated glomerular filtration rate (Cystatin C)	cystatin C measurement|glomerular filtration rate	EFO_0004617|EFO_0005208	European:100	European:100
PGS003314	0.00300861	0.00644293	0.640531	ExPRSweb_CysC_eGFRcys-overall-IV-2GC_LASSOSUM_UKB_20211120	estimated glomerular filtration rate (Cystatin C)	cystatin C measurement|glomerular filtration rate	EFO_0004617|EFO_0005208	European:100	European:100
PGS003317	0.00874941	0.00644424	0.174569	ExPRSweb_CysC_eGFRcys-overall-IV-2GC_DBSLMM_UKB_20211120	estimated glomerular filtration rate (Cystatin C)	cystatin C measurement|glomerular filtration rate	EFO_0004617|EFO_0005208	European:100	European:100
PGS003318	0.00582988	0.00644926	0.366025	ExPRSweb_CysC_eGFRcys-overall-IV-2GC_PRSCS_UKB_20211120	estimated glomerular filtration rate (Cystatin C)	cystatin C measurement|glomerular filtration rate	EFO_0004617|EFO_0005208	European:100	European:100
PGS003319	-0.00340348	0.00644471	0.597431	ExPRSweb_Insomnia_1160_LASSOSUM_MGI_20211120	Insomnia	insomnia	EFO_0004698	European:100	European:100
PGS003320	-0.00172894	0.00645472	0.788812	ExPRSweb_Insomnia_1160_PT_MGI_20211120	Insomnia	insomnia	EFO_0004698	European:100	European:100
PGS003321	-0.00172894	0.00645472	0.788812	ExPRSweb_Insomnia_1160_PLINK_MGI_20211120	Insomnia	insomnia	EFO_0004698	European:100	European:100
PGS003324	-0.00556409	0.00644231	0.387773	ExPRSweb_Insomnia_1200_LASSOSUM_MGI_20211120	Insomnia	insomnia	EFO_0004698	European:100	European:100
PGS003328	-0.00999288	0.00644113	0.120815	ExPRSweb_Insomnia_1200_PRSCS_MGI_20211120	Insomnia	insomnia	EFO_0004698	European:100	European:100
PGS003329	0.000699157	0.00644177	0.913572	PRS19_gout	Gout	gout	EFO_0004274	European:100	Additional Diverse Ancestries:66.7|European:33.3
PGS003330	0.0108717	0.0064449	0.0916427	PRS-F8	Factor VIII levels	factor VIII measurement	EFO_0004630	European:79.4|African:13.8|Hispanic or Latin American:4.4|Multi-ancestry (excluding European):2.4	European:100
PGS003331	-0.00953011	0.00644151	0.139025	PHS290	Prostate cancer	prostate carcinoma	EFO_0001663	European:75.8|East Asian:11.7|Multi-ancestry (excluding European):9.1|Hispanic or Latin American:3.4	Not Reported:20|African:20|Additional Asian Ancestries:20|European:20|Multi-ancestry (including European):20
PGS003332	-0.00217469	0.00644034	0.735617	PRS_VTE_EUR_GHOUSE	Venous thromboembolism	venous thromboembolism	EFO_0004286	European:100	European:100
PGS003333	-0.00729283	0.00644985	0.258194	MDD-PRS	Major Depressive Disorder	major depressive disorder	MONDO_0002009	European:100	European:100
PGS003335	-0.000244324	0.00645323	0.969799	GRS18_BC	Bladder cancer	urinary bladder carcinoma	MONDO_0004986	European:100	European:100
PGS003353	0.011644	0.00643953	0.0705881	GRS_T2D	Type 2 diabetes	type 2 diabetes mellitus	MONDO_0005148	East Asian:100	East Asian:100
PGS003357	0.000365088	0.00647638	0.955046	GSCAN_SmkInit_2022_PRS_WEIGHTS_AFR	Smoking initiation	smoking initiation	EFO_0005670	African:100	African:100
PGS003358	0.0069279	0.00644238	0.282223	GSCAN_SmkInit_2022_PRS_WEIGHTS_AMR	Smoking initiation	smoking initiation	EFO_0005670	Hispanic or Latin American:100	Hispanic or Latin American:100
PGS003359	0.0150352	0.00647624	0.0202635	GSCAN_SmkInit_2022_PRS_WEIGHTS_EAS	Smoking initiation	smoking initiation	EFO_0005670	East Asian:100	East Asian:100
PGS003360	0.0060028	0.00645172	0.352164	GSCAN_SmkInit_2022_PRS_WEIGHTS_EUR	Smoking initiation	smoking initiation	EFO_0005670	European:100	European:100
PGS003361	-0.0052145	0.0064649	0.419913	GSCAN_AgeSmk_2022_PRS_WEIGHTS_AFR	Age of smoking initiation	age at initiation of smoking	EFO_0021784	African:100	African:100
PGS003362	0.00723864	0.00644796	0.261609	GSCAN_AgeSmk_2022_PRS_WEIGHTS_AMR	Age of smoking initiation	age at initiation of smoking	EFO_0021784	Hispanic or Latin American:100	Hispanic or Latin American:100
PGS003363	0.000712051	0.00644461	0.912023	GSCAN_AgeSmk_2022_PRS_WEIGHTS_EAS	Age of smoking initiation	age at initiation of smoking	EFO_0021784	East Asian:100	East Asian:100
PGS003364	-0.0255756	0.00646881	7.72e-05	GSCAN_AgeSmk_2022_PRS_WEIGHTS_EUR	Age of smoking initiation	age at initiation of smoking	EFO_0021784	European:100	European:100
PGS003365	-0.00676132	0.00646828	0.295894	GSCAN_CigDay_2022_PRS_WEIGHTS_AFR	Cigarettes smoked per day	cigarettes per day measurement	EFO_0006525	African:100	African:100
PGS003366	0.00424899	0.00643858	0.509308	GSCAN_CigDay_2022_PRS_WEIGHTS_AMR	Cigarettes smoked per day	cigarettes per day measurement	EFO_0006525	Hispanic or Latin American:100	Hispanic or Latin American:100
PGS003367	0.0177789	0.00643864	0.0057619	GSCAN_CigDay_2022_PRS_WEIGHTS_EAS	Cigarettes smoked per day	cigarettes per day measurement	EFO_0006525	East Asian:100	East Asian:100
PGS003368	0.0257747	0.00644556	6.39e-05	GSCAN_CigDay_2022_PRS_WEIGHTS_EUR	Cigarettes smoked per day	cigarettes per day measurement	EFO_0006525	European:100	European:100
PGS003369	-0.00235393	0.00644158	0.714795	GSCAN_SmkCes_2022_PRS_WEIGHTS_AFR	Smoking cessation	smoking cessation	EFO_0004319	African:100	African:100
PGS003370	0.00464706	0.00644782	0.47109	GSCAN_SmkCes_2022_PRS_WEIGHTS_AMR	Smoking cessation	smoking cessation	EFO_0004319	Hispanic or Latin American:100	Hispanic or Latin American:100
PGS003371	0.0200695	0.00644379	0.00184451	GSCAN_SmkCes_2022_PRS_WEIGHTS_EAS	Smoking cessation	smoking cessation	EFO_0004319	East Asian:100	East Asian:100
PGS003372	0.0269218	0.00644397	2.95e-05	GSCAN_SmkCes_2022_PRS_WEIGHTS_EUR	Smoking cessation	smoking cessation	EFO_0004319	European:100	European:100
PGS003373	0.00088541	0.00644499	0.890732	GSCAN_DrnkWk_2022_PRS_WEIGHTS_AFR	Drinks per week	alcohol consumption measurement	EFO_0007878	African:100	African:100
PGS003374	-0.00390284	0.00643996	0.544497	GSCAN_DrnkWk_2022_PRS_WEIGHTS_AMR	Drinks per week	alcohol consumption measurement	EFO_0007878	Hispanic or Latin American:100	Hispanic or Latin American:100
PGS003375	-0.0212188	0.00644707	0.000998976	GSCAN_DrnkWk_2022_PRS_WEIGHTS_EAS	Drinks per week	alcohol consumption measurement	EFO_0007878	East Asian:100	East Asian:100
PGS003376	-0.00151343	0.00644417	0.814325	GSCAN_DrnkWk_2022_PRS_WEIGHTS_EUR	Drinks per week	alcohol consumption measurement	EFO_0007878	European:100	European:100
PGS003379	0.00248903	0.00643825	0.699055	PSA_PGS_CSx	Prostate-specific antigen (PSA) levels	prostate specific antigen measurement	EFO_0004624	European:89.6|African:3.7|East Asian:3.5|Hispanic or Latin American:3.2	African:37.5|European:25|Multi-ancestry (including European):25|East Asian:12.5
PGS003386	-0.00540884	0.00645548	0.402113	best_COADREAD	Colorectal cancer	colorectal carcinoma	EFO_1001951	European:95.8|East Asian:4.2	European:100
PGS003389	-0.0141794	0.00644121	0.02772	best_CESC	Cervical cancer	cervical carcinoma	EFO_0001061	European:100	European:100
PGS003390	-0.0196218	0.00643948	0.00231307	best_HNSC	Head and neck squamous cell carcinoma	head and neck squamous cell carcinoma	EFO_0000181	Multi-ancestry (including European):90.6|Not Reported:9.4	European:100
PGS003393	-0.00290767	0.00644634	0.651953	best_LUAD	Lung adenocarcinoma	lung adenocarcinoma	EFO_0000571	European:100	European:100
PGS003394	0.00175347	0.00643773	0.785336	PRS_Stepwise	Epithelial ovarian cancer	ovarian carcinoma	EFO_0001075	European:100	European:50|African:25|East Asian:25
PGS003396	0.0115771	0.00644728	0.0725613	PRS-11ASN	Breast Cancer	breast carcinoma	EFO_0000305	East Asian:100	East Asian:100
PGS003397	0.00124884	0.00644308	0.846313	PRS-42ASN	Breast Cancer	breast carcinoma	EFO_0000305	East Asian:100	East Asian:100
PGS003398	-0.00641596	0.00644797	0.319729	PRS-136EUR	Breast Cancer	breast carcinoma	EFO_0000305	European:100	East Asian:100
PGS003399	-0.0119658	0.00644747	0.0634827	PRS-209EUR	Breast Cancer	breast carcinoma	EFO_0000305	European:100	East Asian:100
PGS003400	0.00292888	0.0064509	0.649814	PRS97_obesity	Obesity	obesity	EFO_0001073	European:99.1|Hispanic or Latin American:0.5|African:0.4	Multi-ancestry (including European):100
PGS003401	0.00220552	0.00643744	0.731896	TG.PS	Triglyceride levels	triglyceride measurement	EFO_0004530	European:100	European:100
PGS003402	0.00398469	0.00644222	0.536233	PRS_T2D	Type 2 Diabetes	type 2 diabetes mellitus	MONDO_0005148	European:62.5|South Asian:18.1|East Asian:17|Hispanic or Latin American:2.3	South Asian:100
PGS003403	0.010002	0.00644607	0.120761	PRS28_LDL	LDL cholesterol	low density lipoprotein cholesterol measurement	EFO_0004611	European:100	European:100
PGS003404	0.00663292	0.00645769	0.304368	wGRS	LDL cholesterol	low density lipoprotein cholesterol measurement	EFO_0004611	European:100	European:50|Multi-ancestry (including European):50
PGS003412	0.00160219	0.0064435	0.803632	PRS28_melanoma	Melanoma	melanoma	EFO_0000756	European:100	European:100
PGS003420	0.00430792	0.00644708	0.504014	PRS100_PRScs	Ankylosing spondylitis	ankylosing spondylitis	EFO_0003898	East Asian:100	East Asian:100
PGS003421	0.000468945	0.00645156	0.942056	PRS16_C+T	Ankylosing spondylitis	ankylosing spondylitis	EFO_0003898	East Asian:100	East Asian:100
PGS003422	0.000468945	0.00645156	0.942056	PRS16_PRSice2	Ankylosing spondylitis	ankylosing spondylitis	EFO_0003898	East Asian:100	East Asian:100
PGS003423	-0.0112667	0.00645337	0.0808473	PRS100_Lassosum	Ankylosing spondylitis	ankylosing spondylitis	EFO_0003898	East Asian:100	East Asian:100
PGS003424	-0.00395759	0.00653958	0.545068	PRS100_LDpred2	Ankylosing spondylitis	ankylosing spondylitis	EFO_0003898	East Asian:100	East Asian:100
PGS003433	-0.0163634	0.00645229	0.0112171	LDPred2-grid-sp	Colorectal Cancer	colorectal cancer	EFO_0005842	European:100	European:50|Multi-ancestry (excluding European):50
PGS003434	-0.0193619	0.0064741	0.00278649	SCT	Colorectal Cancer	colorectal cancer	EFO_0005842	European:100	European:66.7|Multi-ancestry (excluding European):33.3
PGS003435	-0.0171855	0.00647874	0.00799288	CT	Colorectal Cancer	colorectal cancer	EFO_0005842	European:100	European:66.7|Multi-ancestry (excluding European):33.3
PGS003438	0.0022557	0.00644012	0.726149	PRS241_CAD	Coronary artery disease	coronary artery disease	EFO_0001645	Multi-ancestry (including European):100	European:100
PGS003439	-0.00917652	0.00646709	0.155925	PRSCC_140	Colorectal cancer	colorectal cancer	EFO_0005842	European:63.9|East Asian:36.1	European:100
PGS003440	-0.00269328	0.00645231	0.676379	GRS11_nonapoeAD	Alzheimer's disease in non APOE	Alzheimer disease|APOE carrier status	MONDO_0004975|EFO_0007659	European:100	Not Reported:100
PGS003441	-0.00500059	0.00644272	0.437662	GRS28_AD	Alzheimer's disease	Alzheimer disease	MONDO_0004975	European:100	Not Reported:100
PGS003444	-0.00925161	0.00647807	0.153264	PRScsx_T2D_LAT_EASweights	type 2 diabetes	type 2 diabetes mellitus	MONDO_0005148	East Asian:100	Hispanic or Latin American:100
PGS003447	-0.000194543	0.00644184	0.975908	PRS14_endo	Endometriosis	endometriosis	EFO_0001065	European:98|East Asian:2	European:54.5|Not Reported:45.5
PGS003450	-0.0102367	0.00644205	0.112062	PRS24_MM	Multiple myeloma	multiple myeloma	EFO_0001378	European:100	European:100
PGS003453	-0.00645494	0.00643754	0.316015	PRS43_CLL	Chronic lymphocytic leukemia	chronic lymphocytic leukemia	EFO_0000095	European:100	European:100
PGS003458	-0.00545951	0.00644179	0.396717	PRS_AT	General atopic disease	allergic disease	MONDO_0005271	European:100	European:100
PGS003459	-0.00351973	0.00645024	0.585295	PRS_CO	Atopic eczema or atopic disease	atopic eczema|allergic disease	EFO_0000274|MONDO_0005271	European:100	European:100
PGS003461	-0.00262149	0.00644845	0.684357	GRS162_AF	Atrial fibrillation	atrial fibrillation	EFO_0000275	European:100	European:100
PGS003479	-0.0108835	0.00644279	0.0911851	LDPred2_SleepApnea	Obstructive sleep apnea	obstructive sleep apnea	EFO_0003918	European:100	Hispanic or Latin American:100
PGS003486	-0.00164217	0.00645456	0.799173	PRS_AE	Atopic eczema	atopic eczema	EFO_0000274	European:100	European:100
PGS003487	0.00261703	0.00645199	0.685028	PRS_IL4	General atopic disease (IL-4 related variants)	allergic disease	MONDO_0005271	European:100	European:100
PGS003488	-0.00396914	0.00645567	0.538673	PRS_IL12	General atopic disease (IL-12 related variants)	allergic disease	MONDO_0005271	European:100	European:100
PGS003489	-0.000268169	0.00646108	0.966893	PRS_IL17	General atopic disease (IL-17 related variants)	allergic disease	MONDO_0005271	European:100	European:100
PGS003490	0.00646335	0.00644592	0.316014	cont-decay-ankle_spacing	Ankle spacing width	body weights and measures	EFO_0004324		European:44.4|African:22.2|East Asian:11.1|Greater Middle Eastern:11.1|South Asian:11.1
PGS003491	0.00989166	0.00644125	0.124632	cont-decay-apoA	Apolipoprotein A	apolipoprotein A-IV measurement	EFO_0007848		European:44.4|African:22.2|East Asian:11.1|Greater Middle Eastern:11.1|South Asian:11.1
PGS003492	0.0136881	0.00645178	0.0338812	cont-decay-apoB	Apolipoprotein B	apolipoprotein B measurement	EFO_0004615		European:44.4|African:22.2|East Asian:11.1|Greater Middle Eastern:11.1|South Asian:11.1
PGS003493	-0.0169616	0.00644675	0.00851802	cont-decay-avMSE	avMSE	visual acuity measurement	EFO_0008385		European:44.4|African:22.2|East Asian:11.1|Greater Middle Eastern:11.1|South Asian:11.1
PGS003494	-0.00403669	0.00644886	0.531351	cont-decay-birth_weight	Birth weight	birth weight	EFO_0004344		European:44.4|African:22.2|East Asian:11.1|Greater Middle Eastern:11.1|South Asian:11.1
PGS003495	0.0154447	0.00645248	0.0166917	cont-decay-cholesterol	Cholesterol	total cholesterol measurement	EFO_0004574		European:44.4|African:22.2|East Asian:11.1|Greater Middle Eastern:11.1|South Asian:11.1
PGS003496	-0.00222579	0.00644002	0.729633	cont-decay-darker_hair0	Hair colour (natural, before greying)	hair colour measurement	EFO_0007822		European:44.4|African:22.2|East Asian:11.1|Greater Middle Eastern:11.1|South Asian:11.1
PGS003497	-0.00958156	0.00643957	0.136786	cont-decay-depressed_for_1w	Ever depressed for a whole week	depressive episode measurement	EFO_0007704		European:44.4|African:22.2|East Asian:11.1|Greater Middle Eastern:11.1|South Asian:11.1
PGS003498	-0.00157052	0.00643902	0.807305	cont-decay-diastolic_BP	Diastolic blood pressure, automated reading	diastolic blood pressure	EFO_0006336		European:44.4|African:22.2|East Asian:11.1|Greater Middle Eastern:11.1|South Asian:11.1
PGS003499	-0.000756388	0.00644849	0.906626	cont-decay-ECG_PQ_interval	PQ interval	PR interval	EFO_0004462		European:44.4|African:22.2|East Asian:11.1|Greater Middle Eastern:11.1|South Asian:11.1
PGS003500	-0.00201758	0.00647135	0.755217	cont-decay-ECG_QT_interval	QT interval	QT interval	EFO_0004682		European:44.4|African:22.2|East Asian:11.1|Greater Middle Eastern:11.1|South Asian:11.1
PGS003501	-0.00668362	0.00643904	0.299288	cont-decay-ECG_QTC_interval	QTC interval	QT interval	EFO_0004682		European:44.4|African:22.2|East Asian:11.1|Greater Middle Eastern:11.1|South Asian:11.1
PGS003502	-0.00953138	0.00644101	0.138941	cont-decay-erythrocyte	Red blood cell (erythrocyte) count	erythrocyte count	EFO_0004305		European:44.4|African:22.2|East Asian:11.1|Greater Middle Eastern:11.1|South Asian:11.1
PGS003503	0.00389366	0.00646015	0.546701	cont-decay-erythrocyte_width	Red blood cell (erythrocyte) distribution width	Red cell distribution width	EFO_0009188		European:44.4|African:22.2|East Asian:11.1|Greater Middle Eastern:11.1|South Asian:11.1
PGS003504	0.00245848	0.00643654	0.702497	cont-decay-ever_cannabis	Ever taken cannabis	Cannabis use	EFO_0007585		European:44.4|African:22.2|East Asian:11.1|Greater Middle Eastern:11.1|South Asian:11.1
PGS003505	0.0241002	0.00644259	0.000183896	cont-decay-F_age_first_birth	Age at first live birth	age at first birth measurement	EFO_0009101		European:44.4|African:22.2|East Asian:11.1|Greater Middle Eastern:11.1|South Asian:11.1
PGS003506	-0.00265842	0.00644253	0.679877	cont-decay-F_length_menstrual_cycle	Length of menstrual cycle	menstrual cycle measurement	EFO_0007786		European:44.4|African:22.2|East Asian:11.1|Greater Middle Eastern:11.1|South Asian:11.1
PGS003507	-0.00210274	0.00644377	0.744185	cont-decay-F_log_testosterone	Testosterone (female only)	testosterone measurement	EFO_0004908		European:44.4|African:22.2|East Asian:11.1|Greater Middle Eastern:11.1|South Asian:11.1
PGS003508	-0.00571704	0.00644992	0.375426	cont-decay-F_menarche	Age when periods started (menarche)	age at menarche	EFO_0004703		European:44.4|African:22.2|East Asian:11.1|Greater Middle Eastern:11.1|South Asian:11.1
PGS003509	-0.00586559	0.00645294	0.363371	cont-decay-fat_perc	Body fat percentage	body fat percentage	EFO_0007800		European:44.4|African:22.2|East Asian:11.1|Greater Middle Eastern:11.1|South Asian:11.1
PGS003510	0.0121546	0.00644552	0.0593415	cont-decay-fluid_intelligence	Fluid intelligence score	intelligence	EFO_0004337		European:44.4|African:22.2|East Asian:11.1|Greater Middle Eastern:11.1|South Asian:11.1
PGS003511	-0.00803577	0.00643832	0.212001	cont-decay-haematocrit_perc	Haematocrit percentage	hematocrit	EFO_0004348		European:44.4|African:22.2|East Asian:11.1|Greater Middle Eastern:11.1|South Asian:11.1
PGS003512	-0.00975949	0.00644306	0.129854	cont-decay-haemoglobin	Haemoglobin concentration	hemoglobin measurement	EFO_0004509		European:44.4|African:22.2|East Asian:11.1|Greater Middle Eastern:11.1|South Asian:11.1
PGS003513	0.0108813	0.00643913	0.0910646	cont-decay-hand_grip_strength	Hand grip strength (mean of both)	grip strength measurement	EFO_0006941		European:44.4|African:22.2|East Asian:11.1|Greater Middle Eastern:11.1|South Asian:11.1
PGS003514	0.00425297	0.00646248	0.510479	cont-decay-height	Standing height	body height	EFO_0004339		European:44.4|African:22.2|East Asian:11.1|Greater Middle Eastern:11.1|South Asian:11.1
PGS003515	0.00208064	0.00643882	0.746592	cont-decay-immature_reticulocyte_frac	Immature reticulocyte fraction	reticulocyte measurement	EFO_0010700		European:44.4|African:22.2|East Asian:11.1|Greater Middle Eastern:11.1|South Asian:11.1
PGS003516	0.0200717	0.00644577	0.00184831	cont-decay-income	Average total household income before tax	household income	EFO_0009695		European:44.4|African:22.2|East Asian:11.1|Greater Middle Eastern:11.1|South Asian:11.1
PGS003517	0.0141121	0.00644769	0.0286282	cont-decay-LDL	LDL direct	low density lipoprotein cholesterol measurement	EFO_0004611		European:44.4|African:22.2|East Asian:11.1|Greater Middle Eastern:11.1|South Asian:11.1
PGS003518	0.00451944	0.00643941	0.482785	cont-decay-less_happy	General happiness	wellbeing measurement	EFO_0007869		European:44.4|African:22.2|East Asian:11.1|Greater Middle Eastern:11.1|South Asian:11.1
PGS003519	-0.000720683	0.00644172	0.910922	cont-decay-less_happy_with_health	General happiness with own health	health satisfaction measurement	EFO_0009724		European:44.4|African:22.2|East Asian:11.1|Greater Middle Eastern:11.1|South Asian:11.1
PGS003520	0.0274632	0.0064512	2.08e-05	cont-decay-log_age_first_sex	Age first had sexual intercourse	age at first sexual intercourse measurement	EFO_0009749		European:44.4|African:22.2|East Asian:11.1|Greater Middle Eastern:11.1|South Asian:11.1
PGS003521	-0.0168086	0.00644099	0.00906997	cont-decay-log_ALP	Alkaline phosphatase	alkaline phosphatase measurement	EFO_0004533		European:44.4|African:22.2|East Asian:11.1|Greater Middle Eastern:11.1|South Asian:11.1
PGS003522	0.00281512	0.00644588	0.662309	cont-decay-log_ALT	Alanine aminotransferase	serum alanine aminotransferase measurement	EFO_0004735		European:44.4|African:22.2|East Asian:11.1|Greater Middle Eastern:11.1|South Asian:11.1
PGS003523	0.00254048	0.00644713	0.693549	cont-decay-log_AST	Aspartate aminotransferase	aspartate aminotransferase measurement	EFO_0004736		European:44.4|African:22.2|East Asian:11.1|Greater Middle Eastern:11.1|South Asian:11.1
PGS003524	-0.00360205	0.00643654	0.57574	cont-decay-log_bilirubin	Total bilirubin	bilirubin measurement	EFO_0004570		European:44.4|African:22.2|East Asian:11.1|Greater Middle Eastern:11.1|South Asian:11.1
PGS003525	-0.00123636	0.00645106	0.848016	cont-decay-log_BMI	Body mass index (BMI)	body mass index	EFO_0004340		European:44.4|African:22.2|East Asian:11.1|Greater Middle Eastern:11.1|South Asian:11.1
PGS003526	0.00183381	0.00645261	0.776262	cont-decay-log_creatinine	Creatinine	creatinine measurement	EFO_0004518		European:44.4|African:22.2|East Asian:11.1|Greater Middle Eastern:11.1|South Asian:11.1
PGS003527	-0.0088321	0.00645057	0.170951	cont-decay-log_CRP	C-reactive protein	C-reactive protein measurement	EFO_0004458		European:44.4|African:22.2|East Asian:11.1|Greater Middle Eastern:11.1|South Asian:11.1
PGS003528	-0.000538424	0.00644107	0.933381	cont-decay-log_cystatinC	Cystatin C	cystatin C measurement	EFO_0004617		European:44.4|African:22.2|East Asian:11.1|Greater Middle Eastern:11.1|South Asian:11.1
PGS003529	0.00945855	0.00645425	0.142805	cont-decay-log_ECG_QRS_duration	QRS duration	QRS duration	EFO_0005055		European:44.4|African:22.2|East Asian:11.1|Greater Middle Eastern:11.1|South Asian:11.1
PGS003530	-0.0144002	0.00644124	0.0253853	cont-decay-log_eosinophil_perc	Eosinophil percentage	eosinophil percentage of leukocytes	EFO_0007991		European:44.4|African:22.2|East Asian:11.1|Greater Middle Eastern:11.1|South Asian:11.1
PGS003531	0.00948492	0.00644073	0.140859	cont-decay-log_fat_free_mass	Whole body fat-free mass	lean body mass	EFO_0004995		European:44.4|African:22.2|East Asian:11.1|Greater Middle Eastern:11.1|South Asian:11.1
PGS003532	-0.00148938	0.00645009	0.817387	cont-decay-log_fat_mass	Whole body fat mass	fat body mass	EFO_0005409		European:44.4|African:22.2|East Asian:11.1|Greater Middle Eastern:11.1|South Asian:11.1
PGS003533	-0.000700903	0.00643555	0.913274	cont-decay-log_HbA1c	Glycated haemoglobin (HbA1c)	HbA1c measurement	EFO_0004541		European:44.4|African:22.2|East Asian:11.1|Greater Middle Eastern:11.1|South Asian:11.1
PGS003534	0.011544	0.00644111	0.0731071	cont-decay-log_HDL	HDL cholesterol	high density lipoprotein cholesterol measurement	EFO_0004612		European:44.4|African:22.2|East Asian:11.1|Greater Middle Eastern:11.1|South Asian:11.1
PGS003535	0.00182194	0.00644446	0.777399	cont-decay-log_heel_BMD	Heel bone mineral density (BMD)	heel bone mineral density	EFO_0009270		European:44.4|African:22.2|East Asian:11.1|Greater Middle Eastern:11.1|South Asian:11.1
PGS003536	-0.000161692	0.00644902	0.979998	cont-decay-log_heel_BUA	Heel Broadband ultrasound attenuation, direct entry	bone quantitative ultrasound measurement	EFO_0004514		European:44.4|African:22.2|East Asian:11.1|Greater Middle Eastern:11.1|South Asian:11.1
PGS003537	0.0028399	0.00644309	0.659386	cont-decay-log_heel_SoS	Speed of sound through heel	velocity of sound measurement	EFO_0005654		European:44.4|African:22.2|East Asian:11.1|Greater Middle Eastern:11.1|South Asian:11.1
PGS003538	0.00041281	0.00644571	0.948936	cont-decay-log_hip_circ	Hip circumference	hip circumference	EFO_0005093		European:44.4|African:22.2|East Asian:11.1|Greater Middle Eastern:11.1|South Asian:11.1
PGS003539	0.0203962	0.00644164	0.00154586	cont-decay-log_IGF1	IGF-1	IGF-1 measurement	EFO_0004627		European:44.4|African:22.2|East Asian:11.1|Greater Middle Eastern:11.1|South Asian:11.1
PGS003540	-0.0060462	0.00645228	0.348735	cont-decay-log_impedance	Impedance of whole body	whole body water mass	EFO_0009805		European:44.4|African:22.2|East Asian:11.1|Greater Middle Eastern:11.1|South Asian:11.1
PGS003541	-0.0211288	0.00644308	0.00104219	cont-decay-log_leukocyte	White blood cell (leukocyte) count	leukocyte count	EFO_0004308		European:44.4|African:22.2|East Asian:11.1|Greater Middle Eastern:11.1|South Asian:11.1
PGS003542	0.00625082	0.00643698	0.331518	cont-decay-log_lipoA	Lipoprotein A	lipoprotein A measurement	EFO_0006925		European:44.4|African:22.2|East Asian:11.1|Greater Middle Eastern:11.1|South Asian:11.1
PGS003543	-0.0119713	0.00646486	0.0640749	cont-decay-log_log_gammaGT	Gamma glutamyltransferase	serum gamma-glutamyl transferase measurement	EFO_0004532		European:44.4|African:22.2|East Asian:11.1|Greater Middle Eastern:11.1|South Asian:11.1
PGS003544	-0.00290494	0.00644448	0.652164	cont-decay-log_monocyte	Monocyte count	monocyte count	EFO_0005091		European:44.4|African:22.2|East Asian:11.1|Greater Middle Eastern:11.1|South Asian:11.1
PGS003545	-0.0159303	0.00644801	0.0134966	cont-decay-log_neutrophil	Neutrophil count	neutrophil count	EFO_0004833		European:44.4|African:22.2|East Asian:11.1|Greater Middle Eastern:11.1|South Asian:11.1
PGS003546	-0.00848655	0.00644179	0.18771	cont-decay-log_platelet	Platelet count	platelet count	EFO_0004309		European:44.4|African:22.2|East Asian:11.1|Greater Middle Eastern:11.1|South Asian:11.1
PGS003547	-0.00502392	0.0064477	0.435882	cont-decay-log_platelet_crit	Platelet crit	platelet crit	EFO_0007985		European:44.4|African:22.2|East Asian:11.1|Greater Middle Eastern:11.1|South Asian:11.1
PGS003548	0.00791132	0.00644187	0.219418	cont-decay-log_platelet_volume	Mean platelet (thrombocyte) volume	mean platelet volume	EFO_0004584		European:44.4|African:22.2|East Asian:11.1|Greater Middle Eastern:11.1|South Asian:11.1
PGS003549	0.00290899	0.0064472	0.651848	cont-decay-log_platelet_width	Platelet distribution width	platelet component distribution width	EFO_0007984		European:44.4|African:22.2|East Asian:11.1|Greater Middle Eastern:11.1|South Asian:11.1
PGS003550	-0.0070477	0.0064442	0.27412	cont-decay-log_pulse_rate	Pulse rate, automated reading	heart rate	EFO_0004326		European:44.4|African:22.2|East Asian:11.1|Greater Middle Eastern:11.1|South Asian:11.1
PGS003551	-0.00252422	0.00643868	0.695032	cont-decay-log_reticulocyte	Reticulocyte count	reticulocyte count	EFO_0007986		European:44.4|African:22.2|East Asian:11.1|Greater Middle Eastern:11.1|South Asian:11.1
PGS003552	-7.15e-06	0.00644024	0.999114	cont-decay-log_SHBG	Sex hormone binding globulin (SHBG)	sex hormone-binding globulin measurement	EFO_0004696		European:44.4|African:22.2|East Asian:11.1|Greater Middle Eastern:11.1|South Asian:11.1
PGS003553	6.73e-05	0.00644472	0.991663	cont-decay-log_urea	Urea	urea measurement	EFO_0011005		European:44.4|African:22.2|East Asian:11.1|Greater Middle Eastern:11.1|South Asian:11.1
PGS003554	-0.0122519	0.00643715	0.0570118	cont-decay-log_vitaminD	Vitamin D	vitamin D measurement	EFO_0004631		European:44.4|African:22.2|East Asian:11.1|Greater Middle Eastern:11.1|South Asian:11.1
PGS003555	-0.000931924	0.00644805	0.885085	cont-decay-log_waist_circ	Waist circumference	waist circumference	EFO_0004342		European:44.4|African:22.2|East Asian:11.1|Greater Middle Eastern:11.1|South Asian:11.1
PGS003556	0.00918143	0.00644224	0.154115	cont-decay-log_water_mass	Whole body water mass	whole body water mass	EFO_0009805		European:44.4|African:22.2|East Asian:11.1|Greater Middle Eastern:11.1|South Asian:11.1
PGS003557	0.00148517	0.00645755	0.818102	cont-decay-lymphocyte_perc	Lymphocyte percentage	lymphocyte percentage of leukocytes	EFO_0007993		European:44.4|African:22.2|East Asian:11.1|Greater Middle Eastern:11.1|South Asian:11.1
PGS003558	0.00830465	0.00645174	0.198039	cont-decay-M_less_hair	Hair/balding pattern	balding measurement	EFO_0007825		European:44.4|African:22.2|East Asian:11.1|Greater Middle Eastern:11.1|South Asian:11.1
PGS003559	-0.006108	0.00643798	0.34276	cont-decay-M_log_testosterone	Testosterone (male only)	testosterone measurement	EFO_0004908		European:44.4|African:22.2|East Asian:11.1|Greater Middle Eastern:11.1|South Asian:11.1
PGS003560	-0.000124248	0.00648153	0.984706	cont-decay-MCH	Mean corpuscular haemoglobin	mean corpuscular hemoglobin	EFO_0004527		European:44.4|African:22.2|East Asian:11.1|Greater Middle Eastern:11.1|South Asian:11.1
PGS003561	-0.00207297	0.00647806	0.748972	cont-decay-MCV	Mean corpuscular volume	mean corpuscular volume	EFO_0004526		European:44.4|African:22.2|East Asian:11.1|Greater Middle Eastern:11.1|South Asian:11.1
PGS003562	0.0020461	0.0064396	0.750688	cont-decay-monocyte_perc	Monocyte percentage	monocyte percentage of leukocytes	EFO_0007989		European:44.4|African:22.2|East Asian:11.1|Greater Middle Eastern:11.1|South Asian:11.1
PGS003563	0.001016	0.00644419	0.874726	cont-decay-more_evening	Morning/evening person (chronotype)	chronotype measurement	EFO_0008328		European:44.4|African:22.2|East Asian:11.1|Greater Middle Eastern:11.1|South Asian:11.1
PGS003564	0.0230005	0.00644579	0.000360036	cont-decay-myopia	Myopia diagnosis	Myopia	HP_0000545		European:44.4|African:22.2|East Asian:11.1|Greater Middle Eastern:11.1|South Asian:11.1
PGS003565	-0.0133881	0.00644256	0.0377131	cont-decay-neuroticism	Neuroticism score	neuroticism measurement	EFO_0007660		European:44.4|African:22.2|East Asian:11.1|Greater Middle Eastern:11.1|South Asian:11.1
PGS003566	0.00237672	0.00646077	0.712974	cont-decay-neutrophil_perc	Neutrophil percentage	neutrophil percentage of leukocytes	EFO_0007990		European:44.4|African:22.2|East Asian:11.1|Greater Middle Eastern:11.1|South Asian:11.1
PGS003567	0.000415799	0.00644313	0.948546	cont-decay-reticulocyte_volume	Mean reticulocyte volume	mean reticulocyte volume	EFO_0010701		European:44.4|African:22.2|East Asian:11.1|Greater Middle Eastern:11.1|South Asian:11.1
PGS003568	0.00124007	0.00647231	0.848061	cont-decay-sensitive_stomach	Sensitive stomach	health trait	EFO_0007652		European:44.4|African:22.2|East Asian:11.1|Greater Middle Eastern:11.1|South Asian:11.1
PGS003569	-0.0108531	0.00648675	0.0943182	cont-decay-sitting_height	Sitting height	sitting height measurement	EFO_0011011		European:44.4|African:22.2|East Asian:11.1|Greater Middle Eastern:11.1|South Asian:11.1
PGS003570	0.00202814	0.00644114	0.752861	cont-decay-sphered_cell_volume	Mean sphered cell volume	mean corpuscular volume	EFO_0004526		European:44.4|African:22.2|East Asian:11.1|Greater Middle Eastern:11.1|South Asian:11.1
PGS003571	0.0018725	0.00644368	0.771363	cont-decay-systolic_BP	Systolic blood pressure, automated reading	systolic blood pressure	EFO_0006335		European:44.4|African:22.2|East Asian:11.1|Greater Middle Eastern:11.1|South Asian:11.1
PGS003572	-0.00369673	0.00644689	0.566371	cont-decay-urate	Urate	urate measurement	EFO_0004531		European:44.4|African:22.2|East Asian:11.1|Greater Middle Eastern:11.1|South Asian:11.1
PGS003573	0.0254245	0.00645673	8.25e-05	cont-decay-years_of_edu	Qualifications (years of education)	educational attainment	EFO_0011015		European:44.4|African:22.2|East Asian:11.1|Greater Middle Eastern:11.1|South Asian:11.1
PGS003575	-0.00705003	0.00644011	0.273656	mloy-PRS	Mosaic loss of chromosome Y	mosaic loss of chromosome Y measurement	EFO_0007783	European:100	European:100
PGS003588	-0.00317136	0.006448	0.622839	SBP	Systolic blood pressure	systolic blood pressure	EFO_0006335	European:100	European:100
PGS003589	-0.00979151	0.00644343	0.128622	UKB_cycproduction_EUR	Cystatin C production	cystatin C measurement	EFO_0004617	European:100	European:100
PGS003590	-0.00676794	0.00643759	0.293125	UKB_cycproduction_EUR_exome	Cystatin C production	cystatin C measurement	EFO_0004617	European:100	European:100
PGS003591	0.0107523	0.00644375	0.0952031	L_GC-ML-DG_head_trans_ancestry_meta_analysis	Left granule cell and molecular layer of the dentate gyrus head volume	dentate gyrus volume measurement	EFO_0010083	European:86.5|East Asian:13.5	East Asian:100
PGS003592	0.00532227	0.00643751	0.408382	L_GC-ML-DG_body_trans_ancestry_meta_analysis	Left granule cell and molecular layer of the dentate gyrus body volume	dentate gyrus volume measurement	EFO_0010083	European:86.5|East Asian:13.5	East Asian:100
PGS003593	0.0166317	0.00644001	0.00981311	R_GC-ML-DG_head_trans_ancestry_meta_analysis	Right granule cell and molecular layer of the dentate gyrus head volume	dentate gyrus volume measurement	EFO_0010083	European:86.5|East Asian:13.5	East Asian:100
PGS003594	-0.00233574	0.00644477	0.717038	R_GC-ML-DG_body_trans_ancestry_meta_analysis	Right granule cell and molecular layer of the dentate gyrus body volume	dentate gyrus volume measurement	EFO_0010083	European:86.5|East Asian:13.5	East Asian:100
PGS003595	0.0124325	0.00643887	0.0535133	L_GC-ML-DG_head_UKBB_EUR_GWAS	Left granule cell and molecular layer of the dentate gyrus head volume	dentate gyrus volume measurement	EFO_0010083	European:100	East Asian:100
PGS003596	0.0152283	0.00645054	0.018245	L_GC-ML-DG_body_UKBB_EUR_GWAS	Left granule cell and molecular layer of the dentate gyrus body volume	dentate gyrus volume measurement	EFO_0010083	European:100	East Asian:100
PGS003597	0.0038476	0.00644367	0.550438	R_GC-ML-DG_head_UKBB_EUR_GWAS	Right granule cell and molecular layer of the dentate gyrus head volume	dentate gyrus volume measurement	EFO_0010083	European:100	East Asian:100
PGS003598	-0.00088455	0.00644084	0.890767	R_GC-ML-DG_body_UKBB_EUR_GWAS	Right granule cell and molecular layer of the dentate gyrus body volume	dentate gyrus volume measurement	EFO_0010083	European:100	East Asian:100
PGS003599	0.0172921	0.00643848	0.00724192	L_GC-ML-DG_head_CHIMGEN_EAS_GWAS	Left granule cell and molecular layer of the dentate gyrus head volume	dentate gyrus volume measurement	EFO_0010083	East Asian:100	East Asian:100
PGS003600	0.00410758	0.00644624	0.523997	L_GC-ML-DG_body_CHIMGEN_EAS_GWAS	Left granule cell and molecular layer of the dentate gyrus body volume	dentate gyrus volume measurement	EFO_0010083	East Asian:100	East Asian:100
PGS003601	0.0057247	0.00645081	0.374852	R_GC-ML-DG_head_CHIMGEN_EAS_GWAS	Right granule cell and molecular layer of the dentate gyrus head volume	dentate gyrus volume measurement	EFO_0010083	East Asian:100	East Asian:100
PGS003602	0.0120951	0.00645657	0.0610386	R_GC-ML-DG_body_CHIMGEN_EAS_GWAS	Right granule cell and molecular layer of the dentate gyrus body volume	dentate gyrus volume measurement	EFO_0010083	East Asian:100	East Asian:100
PGS003603	0.00555679	0.00644503	0.388596	L_HATA_trans_ancestry_meta_analysis	Left hippocampus-amygdala transition area volume	hippocampal amigdala transition area volume	EFO_0009401	European:86.5|East Asian:13.5	East Asian:100
PGS003604	0.0164735	0.00645965	0.010772	R_HATA_trans_ancestry_meta_analysis	Right hippocampus-amygdala transition area volume	hippocampal amigdala transition area volume	EFO_0009401	European:86.5|East Asian:13.5	East Asian:100
PGS003605	0.0128478	0.00644518	0.04623	L_HATA_UKBB_EUR_GWAS	Left hippocampus-amygdala transition area volume	hippocampal amigdala transition area volume	EFO_0009401	European:100	East Asian:100
PGS003606	0.0145213	0.00644644	0.024293	R_HATA_UKBB_EUR_GWAS	Right hippocampus-amygdala transition area volume	hippocampal amigdala transition area volume	EFO_0009401	European:100	East Asian:100
PGS003607	-0.0049514	0.00644112	0.442069	L_HATA_CHIMGEN_EAS_GWAS	Left hippocampus-amygdala transition area volume	hippocampal amigdala transition area volume	EFO_0009401	East Asian:100	East Asian:100
PGS003608	0.00709621	0.00644735	0.271064	R_HATA_CHIMGEN_EAS_GWAS	Right hippocampus-amygdala transition area volume	hippocampal amigdala transition area volume	EFO_0009401	East Asian:100	East Asian:100
PGS003609	0.000355357	0.00649143	0.956344	L_CA1_body_trans_ancestry_meta_analysis	Left CA1 body volume	hippocampal CA1 volume	EFO_0009394	European:86.5|East Asian:13.5	East Asian:100
PGS003610	-0.000124376	0.00644154	0.984595	L_CA1_head_trans_ancestry_meta_analysis	Left CA1 head volume	hippocampal CA1 volume	EFO_0009394	European:86.5|East Asian:13.5	East Asian:100
PGS003611	0.00836825	0.00646216	0.195346	R_CA1_body_trans_ancestry_meta_analysis	Right CA1 body volume	hippocampal CA1 volume	EFO_0009394	European:86.5|East Asian:13.5	East Asian:100
PGS003612	0.00561324	0.00644012	0.383433	R_CA1_head_trans_ancestry_meta_analysis	Right CA1 head volume	hippocampal CA1 volume	EFO_0009394	European:86.5|East Asian:13.5	East Asian:100
PGS003613	-0.00384675	0.00645613	0.551295	L_CA1_body_UKBB_EUR_GWAS	Left CA1 body volume	hippocampal CA1 volume	EFO_0009394	European:100	East Asian:100
PGS003614	0.00219898	0.00644975	0.733152	L_CA1_head_UKBB_EUR_GWAS	Left CA1 head volume	hippocampal CA1 volume	EFO_0009394	European:100	East Asian:100
PGS003615	-0.000414346	0.00644447	0.948736	R_CA1_body_UKBB_EUR_GWAS	Right CA1 body volume	hippocampal CA1 volume	EFO_0009394	European:100	East Asian:100
PGS003616	0.0102391	0.00644319	0.112043	R_CA1_head_UKBB_EUR_GWAS	Right CA1 head volume	hippocampal CA1 volume	EFO_0009394	European:100	East Asian:100
PGS003617	-0.00274289	0.0064489	0.670603	L_CA1_body_CHIMGEN_EAS_GWAS	Left CA1 body volume	hippocampal CA1 volume	EFO_0009394	East Asian:100	East Asian:100
PGS003618	-0.00558952	0.00644024	0.385455	L_CA1_head_CHIMGEN_EAS_GWAS	Left CA1 head volume	hippocampal CA1 volume	EFO_0009394	East Asian:100	East Asian:100
PGS003619	-0.00373011	0.0064405	0.562483	R_CA1_body_CHIMGEN_EAS_GWAS	Right CA1 body volume	hippocampal CA1 volume	EFO_0009394	East Asian:100	East Asian:100
PGS003620	0.00696085	0.00643878	0.279672	R_CA1_head_CHIMGEN_EAS_GWAS	Right CA1 head volume	hippocampal CA1 volume	EFO_0009394	East Asian:100	East Asian:100
PGS003621	0.00946186	0.00647849	0.144165	L_CA3_body_trans_ancestry_meta_analysis	Left CA3 body volume	hippocampal CA3 volume	EFO_0009395	European:86.5|East Asian:13.5	East Asian:100
PGS003622	0.00392559	0.00644483	0.542459	L_CA3_head_trans_ancestry_meta_analysis	Left CA3 head volume	hippocampal CA3 volume	EFO_0009395	European:86.5|East Asian:13.5	East Asian:100
PGS003623	0.0183707	0.00643937	0.00433637	R_CA3_body_trans_ancestry_meta_analysis	Right CA3 body volume	hippocampal CA3 volume	EFO_0009395	European:86.5|East Asian:13.5	East Asian:100
PGS003624	0.0183028	0.00644092	0.0044921	R_CA3_head_trans_ancestry_meta_analysis	Right CA3 head volume	hippocampal CA3 volume	EFO_0009395	European:86.5|East Asian:13.5	East Asian:100
PGS003625	0.00132546	0.00643644	0.836847	L_CA3_body_UKBB_EUR_GWAS	Left CA3 body volume	hippocampal CA3 volume	EFO_0009395	European:100	East Asian:100
PGS003626	0.0144796	0.00644015	0.0245641	L_CA3_head_UKBB_EUR_GWAS	Left CA3 head volume	hippocampal CA3 volume	EFO_0009395	European:100	East Asian:100
PGS003627	0.0157061	0.00644131	0.0147621	R_CA3_body_UKBB_EUR_GWAS	Right CA3 body volume	hippocampal CA3 volume	EFO_0009395	European:100	East Asian:100
PGS003628	0.00168223	0.00644029	0.793937	R_CA3_head_UKBB_EUR_GWAS	Right CA3 head volume	hippocampal CA3 volume	EFO_0009395	European:100	East Asian:100
PGS003629	0.00452433	0.00649774	0.486252	L_CA3_body_CHIMGEN_EAS_GWAS	Left CA3 body volume	hippocampal CA3 volume	EFO_0009395	East Asian:100	East Asian:100
PGS003630	0.0109765	0.00644432	0.0885282	L_CA3_head_CHIMGEN_EAS_GWAS	Left CA3 head volume	hippocampal CA3 volume	EFO_0009395	East Asian:100	East Asian:100
PGS003631	0.0100184	0.0064521	0.1205	R_CA3_body_CHIMGEN_EAS_GWAS	Right CA3 body volume	hippocampal CA3 volume	EFO_0009395	East Asian:100	East Asian:100
PGS003632	0.0156995	0.00645129	0.0149593	R_CA3_head_CHIMGEN_EAS_GWAS	Right CA3 head volume	hippocampal CA3 volume	EFO_0009395	East Asian:100	East Asian:100
PGS003633	0.009828	0.00645016	0.127601	L_CA4_head_trans_ancestry_meta_analysis	Left CA4 head volume	hippocampal CA4 volume	EFO_0009396	European:86.5|East Asian:13.5	East Asian:100
PGS003634	0.00530079	0.00645017	0.411196	L_CA4_body_trans_ancestry_meta_analysis	Left CA4 body volume	hippocampal CA4 volume	EFO_0009396	European:86.5|East Asian:13.5	East Asian:100
PGS003635	0.00750619	0.00644121	0.243894	R_CA4_head_trans_ancestry_meta_analysis	Right CA4 head volume	hippocampal CA4 volume	EFO_0009396	European:86.5|East Asian:13.5	East Asian:100
PGS003636	0.0112911	0.00643861	0.0795027	R_CA4_body_trans_ancestry_meta_analysis	Right CA4 body volume	hippocampal CA4 volume	EFO_0009396	European:86.5|East Asian:13.5	East Asian:100
PGS003637	0.00235659	0.0064448	0.714624	L_CA4_head_UKBB_EUR_GWAS	Left CA4 head volume	hippocampal CA4 volume	EFO_0009396	European:100	East Asian:100
PGS003638	0.0125996	0.00647593	0.0517143	L_CA4_body_UKBB_EUR_GWAS	Left CA4 body volume	hippocampal CA4 volume	EFO_0009396	European:100	East Asian:100
PGS003639	0.010727	0.00644394	0.0959918	R_CA4_head_UKBB_EUR_GWAS	Right CA4 head volume	hippocampal CA4 volume	EFO_0009396	European:100	East Asian:100
PGS003640	0.0182685	0.00646305	0.00470848	R_CA4_body_UKBB_EUR_GWAS	Right CA4 body volume	hippocampal CA4 volume	EFO_0009396	European:100	East Asian:100
PGS003641	-0.00957136	0.00644166	0.137331	L_CA4_head_CHIMGEN_EAS_GWAS	Left CA4 head volume	hippocampal CA4 volume	EFO_0009396	East Asian:100	East Asian:100
PGS003642	-0.00112978	0.00646801	0.861339	L_CA4_body_CHIMGEN_EAS_GWAS	Left CA4 body volume	hippocampal CA4 volume	EFO_0009396	East Asian:100	East Asian:100
PGS003643	0.00744436	0.00645038	0.248472	R_CA4_head_CHIMGEN_EAS_GWAS	Right CA4 head volume	hippocampal CA4 volume	EFO_0009396	East Asian:100	East Asian:100
PGS003644	0.011578	0.00646167	0.0731778	R_CA4_body_CHIMGEN_EAS_GWAS	Right CA4 body volume	hippocampal CA4 volume	EFO_0009396	East Asian:100	East Asian:100
PGS003645	0.0127871	0.00646039	0.0477937	L_hippocampal_fissure_trans_ancestry_meta_analysis	Left hippocampal fissure volume	hippocampal fissure volume	EFO_0009404	European:86.5|East Asian:13.5	East Asian:100
PGS003646	-0.00116837	0.00643667	0.855963	R_hippocampal_fissure_trans_ancestry_meta_analysis	Right hippocampal fissure volume	hippocampal fissure volume	EFO_0009404	European:86.5|East Asian:13.5	East Asian:100
PGS003647	-0.0125713	0.00645056	0.0513232	L_hippocampal_fissure_UKBB_EUR_GWAS	Left hippocampal fissure volume	hippocampal fissure volume	EFO_0009404	European:100	East Asian:100
PGS003648	0.00233446	0.00644608	0.717242	R_hippocampal_fissure_UKBB_EUR_GWAS	Right hippocampal fissure volume	hippocampal fissure volume	EFO_0009404	European:100	East Asian:100
PGS003649	0.00745042	0.0064885	0.250877	L_hippocampal_fissure_CHIMGEN_EAS_GWAS	Left hippocampal fissure volume	hippocampal fissure volume	EFO_0009404	East Asian:100	East Asian:100
PGS003650	0.00586049	0.00647548	0.36546	R_hippocampal_fissure_CHIMGEN_EAS_GWAS	Right hippocampal fissure volume	hippocampal fissure volume	EFO_0009404	East Asian:100	East Asian:100
PGS003651	-0.0017325	0.00644922	0.788211	L_hippocampal_tail_trans_ancestry_meta_analysis	Left hippocampal tail volume	hippocampal tail volume	EFO_0009398	European:86.5|East Asian:13.5	East Asian:100
PGS003652	-0.00161953	0.00644541	0.801608	R_hippocampal_tail_trans_ancestry_meta_analysis	Right hippocampal tail volume	hippocampal tail volume	EFO_0009398	European:86.5|East Asian:13.5	East Asian:100
PGS003653	0.00389101	0.0064703	0.547602	L_hippocampal_tail_UKBB_EUR_GWAS	Left hippocampal tail volume	hippocampal tail volume	EFO_0009398	European:100	East Asian:100
PGS003654	-0.000330009	0.00644731	0.959178	R_hippocampal_tail_UKBB_EUR_GWAS	Right hippocampal tail volume	hippocampal tail volume	EFO_0009398	European:100	East Asian:100
PGS003655	0.005379	0.0064504	0.404344	L_hippocampal_tail_CHIMGEN_EAS_GWAS	Left hippocampal tail volume	hippocampal tail volume	EFO_0009398	East Asian:100	East Asian:100
PGS003656	-0.00114914	0.00645484	0.858703	R_hippocampal_tail_CHIMGEN_EAS_GWAS	Right hippocampal tail volume	hippocampal tail volume	EFO_0009398	East Asian:100	East Asian:100
PGS003657	0.00898775	0.00647115	0.164878	L_hippocampus_trans_ancestry_meta_analysis	Left hippocampus volume	hippocampal volume	EFO_0005035	European:86.5|East Asian:13.5	East Asian:100
PGS003658	0.00520393	0.00644281	0.419265	R_hippocampus_trans_ancestry_meta_analysis	Right hippocampus volume	hippocampal volume	EFO_0005035	European:86.5|East Asian:13.5	East Asian:100
PGS003659	0.0101985	0.0064631	0.114589	L_hippocampal_body_trans_ancestry_meta_analysis	Left hippocampal body volume	hippocampal volume	EFO_0005035	European:86.5|East Asian:13.5	East Asian:100
PGS003660	0.0109886	0.00644639	0.0882785	L_hippocampal_head_trans_ancestry_meta_analysis	Left hippocampal head volume	hippocampal volume	EFO_0005035	European:86.5|East Asian:13.5	East Asian:100
PGS003661	0.00881088	0.00645145	0.17204	R_hippocampal_body_trans_ancestry_meta_analysis	Right hippocampal body volume	hippocampal volume	EFO_0005035	European:86.5|East Asian:13.5	East Asian:100
PGS003662	0.00974983	0.00644718	0.130481	R_hippocampal_head_trans_ancestry_meta_analysis	Right hippocampal head volume	hippocampal volume	EFO_0005035	European:86.5|East Asian:13.5	East Asian:100
PGS003663	0.0133652	0.0065003	0.0397855	L_hippocampus_UKBB_EUR_GWAS	Left hippocampus volume	hippocampal volume	EFO_0005035	European:100	East Asian:100
PGS003664	0.00302739	0.00644098	0.638345	R_hippocampus_UKBB_EUR_GWAS	Right hippocampus volume	hippocampal volume	EFO_0005035	European:100	East Asian:100
PGS003665	0.0200154	0.00644395	0.00189816	L_hippocampal_body_UKBB_EUR_GWAS	Left hippocampal body volume	hippocampal volume	EFO_0005035	European:100	East Asian:100
PGS003666	0.00719961	0.00644854	0.264232	L_hippocampal_head_UKBB_EUR_GWAS	Left hippocampal head volume	hippocampal volume	EFO_0005035	European:100	East Asian:100
PGS003667	0.00443539	0.00644094	0.491066	R_hippocampal_body_UKBB_EUR_GWAS	Right hippocampal body volume	hippocampal volume	EFO_0005035	European:100	East Asian:100
PGS003668	0.00720276	0.00644282	0.263599	R_hippocampal_head_UKBB_EUR_GWAS	Right hippocampal head volume	hippocampal volume	EFO_0005035	European:100	East Asian:100
PGS003669	0.00657045	0.0064426	0.307813	L_hippocampus_CHIMGEN_EAS_GWAS	Left hippocampus volume	hippocampal volume	EFO_0005035	East Asian:100	East Asian:100
PGS003670	0.0155195	0.00643456	0.0158771	R_hippocampus_CHIMGEN_EAS_GWAS	Right hippocampus volume	hippocampal volume	EFO_0005035	East Asian:100	East Asian:100
PGS003671	0.00256771	0.00644606	0.690384	L_hippocampal_body_CHIMGEN_EAS_GWAS	Left hippocampal body volume	hippocampal volume	EFO_0005035	East Asian:100	East Asian:100
PGS003672	-3.18e-05	0.00644661	0.99606	L_hippocampal_head_CHIMGEN_EAS_GWAS	Left hippocampal head volume	hippocampal volume	EFO_0005035	East Asian:100	East Asian:100
PGS003673	0.00807921	0.00647113	0.21186	R_hippocampal_body_CHIMGEN_EAS_GWAS	Right hippocampal body volume	hippocampal volume	EFO_0005035	East Asian:100	East Asian:100
PGS003674	0.011619	0.00643597	0.0710375	R_hippocampal_head_CHIMGEN_EAS_GWAS	Right hippocampal head volume	hippocampal volume	EFO_0005035	East Asian:100	East Asian:100
PGS003675	-0.00679651	0.00644658	0.291765	L_fimbria_trans_ancestry_meta_analysis	Left fimbria volume	hippocampus fimbria volume	EFO_0009402	European:86.5|East Asian:13.5	East Asian:100
PGS003676	0.0072909	0.00644141	0.257697	R_fimbria_trans_ancestry_meta_analysis	Right fimbria volume	hippocampus fimbria volume	EFO_0009402	European:86.5|East Asian:13.5	East Asian:100
PGS003677	-0.00270795	0.00644544	0.674392	L_fimbria_UKBB_EUR_GWAS	Left fimbria volume	hippocampus fimbria volume	EFO_0009402	European:100	East Asian:100
PGS003678	0.00572281	0.00644793	0.374796	R_fimbria_UKBB_EUR_GWAS	Right fimbria volume	hippocampus fimbria volume	EFO_0009402	European:100	East Asian:100
PGS003679	-0.0100498	0.00645425	0.119465	L_fimbria_CHIMGEN_EAS_GWAS	Left fimbria volume	hippocampus fimbria volume	EFO_0009402	East Asian:100	East Asian:100
PGS003680	-0.0018881	0.00644891	0.769694	R_fimbria_CHIMGEN_EAS_GWAS	Right fimbria volume	hippocampus fimbria volume	EFO_0009402	East Asian:100	East Asian:100
PGS003681	0.00380398	0.00647367	0.556801	L_molecular_layer_HP_head_trans_ancestry_meta_analysis	Left molecular layer hippocampus proper head volume	hippocampus molecular layer volume	EFO_0009397	European:86.5|East Asian:13.5	East Asian:100
PGS003682	0.0118341	0.00645828	0.0669049	L_molecular_layer_HP_body_trans_ancestry_meta_analysis	Left molecular layer hippocampus proper body volume	hippocampus molecular layer volume	EFO_0009397	European:86.5|East Asian:13.5	East Asian:100
PGS003683	0.00656372	0.00644847	0.308749	R_molecular_layer_HP_head_trans_ancestry_meta_analysis	Right molecular layer hippocampus proper head volume	hippocampus molecular layer volume	EFO_0009397	European:86.5|East Asian:13.5	East Asian:100
PGS003684	0.00852474	0.00647612	0.188075	R_molecular_layer_HP_body_trans_ancestry_meta_analysis	Right molecular layer hippocampus proper body volume	hippocampus molecular layer volume	EFO_0009397	European:86.5|East Asian:13.5	East Asian:100
PGS003685	-0.00479732	0.00644687	0.456803	L_molecular_layer_HP_head_UKBB_EUR_GWAS	Left molecular layer hippocampus proper head volume	hippocampus molecular layer volume	EFO_0009397	European:100	East Asian:100
PGS003686	0.00749138	0.00648565	0.248073	L_molecular_layer_HP_body_UKBB_EUR_GWAS	Left molecular layer hippocampus proper body volume	hippocampus molecular layer volume	EFO_0009397	European:100	East Asian:100
PGS003687	-0.00420526	0.00644105	0.513837	R_molecular_layer_HP_head_UKBB_EUR_GWAS	Right molecular layer hippocampus proper head volume	hippocampus molecular layer volume	EFO_0009397	European:100	East Asian:100
PGS003688	-0.00597219	0.00645092	0.354565	R_molecular_layer_HP_body_UKBB_EUR_GWAS	Right molecular layer hippocampus proper body volume	hippocampus molecular layer volume	EFO_0009397	European:100	East Asian:100
PGS003689	0.00835211	0.0064476	0.195201	L_molecular_layer_HP_head_CHIMGEN_EAS_GWAS	Left molecular layer hippocampus proper head volume	hippocampus molecular layer volume	EFO_0009397	East Asian:100	East Asian:100
PGS003690	0.011298	0.00645072	0.0798852	L_molecular_layer_HP_body_CHIMGEN_EAS_GWAS	Left molecular layer hippocampus proper body volume	hippocampus molecular layer volume	EFO_0009397	East Asian:100	East Asian:100
PGS003691	0.00764922	0.00643983	0.234925	R_molecular_layer_HP_head_CHIMGEN_EAS_GWAS	Right molecular layer hippocampus proper head volume	hippocampus molecular layer volume	EFO_0009397	East Asian:100	East Asian:100
PGS003692	0.00481848	0.00647358	0.456684	R_molecular_layer_HP_body_CHIMGEN_EAS_GWAS	Right molecular layer hippocampus proper body volume	hippocampus molecular layer volume	EFO_0009397	East Asian:100	East Asian:100
PGS003693	-0.00508735	0.0064487	0.430181	L_parasubiculum_trans_ancestry_meta_analysis	Left parasubiculum volume	parasubiculum volume	EFO_0009405	European:86.5|East Asian:13.5	East Asian:100
PGS003694	0.000643352	0.00644844	0.920529	R_parasubiculum_trans_ancestry_meta_analysis	Right parasubiculum volume	parasubiculum volume	EFO_0009405	European:86.5|East Asian:13.5	East Asian:100
PGS003695	-0.000223615	0.00644388	0.972318	L_parasubiculum_UKBB_EUR_GWAS	Left parasubiculum volume	parasubiculum volume	EFO_0009405	European:100	East Asian:100
PGS003696	-0.00472599	0.00643799	0.462908	R_parasubiculum_UKBB_EUR_GWAS	Right parasubiculum volume	parasubiculum volume	EFO_0009405	European:100	East Asian:100
PGS003697	0.00158834	0.00644282	0.805275	L_parasubiculum_CHIMGEN_EAS_GWAS	Left parasubiculum volume	parasubiculum volume	EFO_0009405	East Asian:100	East Asian:100
PGS003698	0.00152884	0.00644579	0.812515	R_parasubiculum_CHIMGEN_EAS_GWAS	Right parasubiculum volume	parasubiculum volume	EFO_0009405	East Asian:100	East Asian:100
PGS003699	0.00517288	0.00644914	0.422501	L_presubiculum_head_trans_ancestry_meta_analysis	Left presubiculum head volume	presubiculum volume	EFO_0009400	European:86.5|East Asian:13.5	East Asian:100
PGS003700	0.0089314	0.00644136	0.165586	L_presubiculum_body_trans_ancestry_meta_analysis	Left presubiculum body volume	presubiculum volume	EFO_0009400	European:86.5|East Asian:13.5	East Asian:100
PGS003701	0.00491974	0.00644216	0.445066	R_presubiculum_head_trans_ancestry_meta_analysis	Right presubiculum head volume	presubiculum volume	EFO_0009400	European:86.5|East Asian:13.5	East Asian:100
PGS003702	-0.000304706	0.00644346	0.962283	R_presubiculum_body_trans_ancestry_meta_analysis	Right presubiculum body volume	presubiculum volume	EFO_0009400	European:86.5|East Asian:13.5	East Asian:100
PGS003703	-0.00149607	0.00644593	0.816466	L_presubiculum_head_UKBB_EUR_GWAS	Left presubiculum head volume	presubiculum volume	EFO_0009400	European:100	East Asian:100
PGS003704	5.91e-05	0.00644193	0.992684	L_presubiculum_body_UKBB_EUR_GWAS	Left presubiculum body volume	presubiculum volume	EFO_0009400	European:100	East Asian:100
PGS003705	0.00659587	0.00644137	0.305853	R_presubiculum_head_UKBB_EUR_GWAS	Right presubiculum head volume	presubiculum volume	EFO_0009400	European:100	East Asian:100
PGS003706	0.00208492	0.00644533	0.746336	R_presubiculum_body_UKBB_EUR_GWAS	Right presubiculum body volume	presubiculum volume	EFO_0009400	European:100	East Asian:100
PGS003707	0.00801079	0.0064398	0.213531	L_presubiculum_head_CHIMGEN_EAS_GWAS	Left presubiculum head volume	presubiculum volume	EFO_0009400	East Asian:100	East Asian:100
PGS003708	-0.0142229	0.00645135	0.0274894	L_presubiculum_body_CHIMGEN_EAS_GWAS	Left presubiculum body volume	presubiculum volume	EFO_0009400	East Asian:100	East Asian:100
PGS003709	0.00173759	0.00643645	0.787192	R_presubiculum_head_CHIMGEN_EAS_GWAS	Right presubiculum head volume	presubiculum volume	EFO_0009400	East Asian:100	East Asian:100
PGS003710	0.00974188	0.00644657	0.130758	R_presubiculum_body_CHIMGEN_EAS_GWAS	Right presubiculum body volume	presubiculum volume	EFO_0009400	East Asian:100	East Asian:100
PGS003711	0.00362076	0.00644082	0.574014	L_subiculum_body_trans_ancestry_meta_analysis	Left subiculum body volume	subiculum volume	EFO_0009399	European:86.5|East Asian:13.5	East Asian:100
PGS003712	0.00491135	0.00644099	0.445761	L_subiculum_head_trans_ancestry_meta_analysis	Left subiculum head volume	subiculum volume	EFO_0009399	European:86.5|East Asian:13.5	East Asian:100
PGS003713	0.00672084	0.00644747	0.297237	R_subiculum_body_trans_ancestry_meta_analysis	Right subiculum body volume	subiculum volume	EFO_0009399	European:86.5|East Asian:13.5	East Asian:100
PGS003714	0.014716	0.00644248	0.0223681	R_subiculum_head_trans_ancestry_meta_analysis	Right subiculum head volume	subiculum volume	EFO_0009399	European:86.5|East Asian:13.5	East Asian:100
PGS003715	-0.00258175	0.00644513	0.688738	L_subiculum_body_UKBB_EUR_GWAS	Left subiculum body volume	subiculum volume	EFO_0009399	European:100	East Asian:100
PGS003716	-0.00368354	0.00644191	0.567457	L_subiculum_head_UKBB_EUR_GWAS	Left subiculum head volume	subiculum volume	EFO_0009399	European:100	East Asian:100
PGS003717	0.00701653	0.0064402	0.275949	R_subiculum_body_UKBB_EUR_GWAS	Right subiculum body volume	subiculum volume	EFO_0009399	European:100	East Asian:100
PGS003718	-0.0050892	0.00644773	0.429944	R_subiculum_head_UKBB_EUR_GWAS	Right subiculum head volume	subiculum volume	EFO_0009399	European:100	East Asian:100
PGS003719	-0.00116579	0.0064435	0.856428	L_subiculum_body_CHIMGEN_EAS_GWAS	Left subiculum body volume	subiculum volume	EFO_0009399	East Asian:100	East Asian:100
PGS003720	0.0121115	0.00643413	0.0597973	L_subiculum_head_CHIMGEN_EAS_GWAS	Left subiculum head volume	subiculum volume	EFO_0009399	East Asian:100	East Asian:100
PGS003721	-0.00288225	0.00644612	0.654786	R_subiculum_body_CHIMGEN_EAS_GWAS	Right subiculum body volume	subiculum volume	EFO_0009399	East Asian:100	East Asian:100
PGS003722	0.00733172	0.00644046	0.254972	R_subiculum_head_CHIMGEN_EAS_GWAS	Right subiculum head volume	subiculum volume	EFO_0009399	East Asian:100	East Asian:100
PGS003728	0.0174834	0.00643915	0.00662904	PS_T2D_183-AGEN	Type 2 diabetes	type 2 diabetes mellitus	MONDO_0005148	East Asian:100	Additional Diverse Ancestries:100
PGS003729	0.0115892	0.00645711	0.0726986	PS_T2D_293-DIAGRAM	Type 2 diabetes	type 2 diabetes mellitus	MONDO_0005148	European:100	Additional Diverse Ancestries:100
PGS003730	0.00946982	0.00643855	0.141358	PS_T2D_287-DIAMANTE	Type 2 diabetes	type 2 diabetes mellitus	MONDO_0005148	European:51.1|East Asian:28.4|South Asian:8.3|African:6.6|Hispanic or Latin American:5.6	Additional Diverse Ancestries:100
PGS003731	0.00982318	0.00643859	0.127104	PS_T2D_282-SAS-DIAMANTE	Type 2 diabetes	type 2 diabetes mellitus	MONDO_0005148	South Asian:100	Additional Diverse Ancestries:100
PGS003732	0.0113412	0.00644271	0.0783676	PS_T2D_287-HIS-DIAMANTE	Type 2 diabetes	type 2 diabetes mellitus	MONDO_0005148	Hispanic or Latin American:100	Additional Diverse Ancestries:100
PGS003733	0.00805604	0.00643763	0.210802	PS_T2D_287-EUR-DIAMANTE	Type 2 diabetes	type 2 diabetes mellitus	MONDO_0005148	European:100	Additional Diverse Ancestries:100
PGS003734	0.00884203	0.00644527	0.170119	PS_T2D_280-EAS-DIAMANTE	Type 2 diabetes	type 2 diabetes mellitus	MONDO_0005148	East Asian:100	Additional Diverse Ancestries:100
PGS003735	0.00665783	0.00643836	0.301106	PS_T2D_276-AFR-DIAMANTE	Type 2 diabetes	type 2 diabetes mellitus	MONDO_0005148	African:100	Additional Diverse Ancestries:100
PGS003736	0.000441208	0.00645421	0.9455	PRS13_BlC	Bladder cancer	urinary bladder cancer	MONDO_0001187	European:100	European:100
PGS003737	0.0059838	0.0064449	0.353181	PRS26_BrC	Brain cancer	brain neoplasm	EFO_0003833	European:100	European:100
PGS003738	-0.00995348	0.00645231	0.122936	PRS136_BC	Breast cancer	breast carcinoma	EFO_0000305	European:100	European:100
PGS003739	-0.0158269	0.00647902	0.0145811	PRS81_CoC	Colorectal cancer	colorectal carcinoma	EFO_1001951	European:100	European:100
PGS003740	-0.00827169	0.00645741	0.20022	PRS16_CU	Corpus Uteri	uterine corpus cancer	EFO_0007532	European:100	European:100
PGS003741	0.014653	0.0064433	0.0229661	PRS28_OC	Ovarian cancer	ovarian carcinoma	EFO_0001075	European:100	European:100
PGS003742	-0.001521	0.0064447	0.813429	PRS19_PC	Pancreatic cancer	pancreatic neoplasm	EFO_0003860	European:100	European:100
PGS003743	-0.00711962	0.006442	0.269089	PRS118_PrC	Prostate cancer	prostate carcinoma	EFO_0001663	European:100	European:100
PGS003744	-0.00529935	0.00643923	0.410528	PRS14_RC	Renal cancer	renal carcinoma	EFO_0002890	European:100	European:100
PGS003745	-0.0116257	0.0064463	0.0713278	PRS57_SM	Skin Melanoma	cutaneous melanoma	EFO_0000389	European:100	European:100
PGS003746	-0.010615	0.00644511	0.0995758	PRS11_TC	Thyroid cancer	thyroid carcinoma	EFO_0002892	European:100	European:100
PGS003747	-0.0114806	0.00645048	0.0751208	GRS341_SI	Smoking initiation	smoking initiation	EFO_0005670	European:100	Not Reported:100
PGS003748	-0.0104648	0.00644098	0.104235	GRS46_CPD	Cigarettes smoked per day	cigarettes per day measurement	EFO_0006525	European:100	Not Reported:100
PGS003756	0.000555402	0.00643996	0.931274	wGRS_SLE_non-HLA	Systemic lupus erythematosus	systemic lupus erythematosus	MONDO_0007915	East Asian:100	East Asian:100

### Sheet: S8 Table
S8 Table. Significant associaiton for the Alternate Mediterranean Diet score
Score_ID	beta	se	P_value	PGS Name	Reported Trait	Mapped Trait(s) (EFO label)	Mapped Trait(s) (EFO ID)	Ancestry Distribution (%) - Source of Variant Associations (GWAS)	Ancestry Distribution (%) - PGS Evaluation
PGS000001	0.0052928	0.0061265	0.387641	PRS77_BC	Breast Cancer	breast carcinoma	EFO_0000305	European:100	European:100
PGS000002	0.00283947	0.00612603	0.643004	PRS77_ERpos	ER-positive Breast Cancer	estrogen-receptor positive breast cancer	EFO_1000649	European:100	European:100
PGS000003	0.0134095	0.00613732	0.0289047	PRS77_ERneg	ER-negative Breast Cancer	estrogen-receptor negative breast cancer	EFO_1000650	European:100	European:100
PGS000011	-0.00143692	0.0061332	0.814765	GRS50	Coronary artery disease	coronary artery disease	EFO_0001645	Multi-ancestry (including European):53.3|European:40.3|South Asian:6.4	European:58.3|African:16.7|Hispanic or Latin American:16.7|Multi-ancestry (including European):8.3
PGS000020	0.00351411	0.00614073	0.56715	dGRS1000	Type 2 diabetes	type 2 diabetes mellitus	MONDO_0005148	European:100	European:100
PGS000021	-0.0103627	0.00612438	0.0906519	GRS1	Type 1 diabetes	type 1 diabetes mellitus	MONDO_0005147	European:100	European:75|African:25
PGS000023	-0.00453938	0.00622676	0.466002	AA_GRS	Type 1 diabetes	type 1 diabetes mellitus	MONDO_0005147	African:100	African:28.6|Multi-ancestry (including European):28.6|Multi-ancestry (excluding European):28.6|European:14.3
PGS000025	-0.000503593	0.00613047	0.934531	GRS	Alzheimer's Disease	Alzheimer disease	MONDO_0004975	European:100	European:100
PGS000026	0.00138161	0.0061286	0.821642	PHS	Alzheimer's Disease	Alzheimer disease	MONDO_0004975	European:100	Not Reported:60|European:40
PGS000028	0.0102211	0.00612901	0.0953978	PRS	Breast cancer	breast carcinoma	EFO_0000305	European:80.7|East Asian:13.4|Hispanic or Latin American:3.3|African:2.6	East Asian:33.3|European:33.3|Multi-ancestry (including European):33.3
PGS000029	0.0127951	0.00612918	0.0368476	PRS_AS	Breast cancer	breast carcinoma	EFO_0000305	East Asian:100	East Asian:100
PGS000032	0.00850307	0.00613179	0.165541	GRSB	Type 2 diabetes (based on SNPs involved in _-cell function)	type 2 diabetes mellitus	MONDO_0005148	European:100	European:50|Not Reported:25|African:25
PGS000033	-0.00337891	0.0061264	0.581273	GRSIR	Type 2 diabetes (based on SNPs involved in insulin resistance)	type 2 diabetes mellitus	MONDO_0005148	European:100	European:66.7|African:33.3
PGS000034	-0.00779028	0.0061371	0.20432	GRS_BMI	Adult Body Mass Index	body mass index	EFO_0004340	European:99.1|Hispanic or Latin American:0.5|African:0.4	European:100
PGS000037	-0.0102775	0.00612922	0.0935938	PGS_AST	Asthma	asthma	MONDO_0004979	Multi-ancestry (including European):100	European:100
PGS000050	0.00456589	0.00612875	0.456281	PRS44	Breast cancer	breast carcinoma	EFO_0000305	East Asian:100	East Asian:100
PGS000052	0.00300195	0.00613645	0.624705	sPRS161	Breast cancer	breast carcinoma	EFO_0000305	European:100	European:100
PGS000055	0.0011114	0.00620687	0.857893	PRS_CRC	Colorectal cancer	colorectal cancer	EFO_0005842	European:91.1|African:8.9	East Asian:50|European:50
PGS000056	-0.0106275	0.0061397	0.0834736	PD_PRS	Parkinson Disease	Parkinson disease	MONDO_0005180	European:100	European:100
PGS000058	-0.0108508	0.00614064	0.0772338	CAD_GRS_204	Coronary artery disease	coronary artery disease	EFO_0001645	European:41.1|Multi-ancestry (including European):34.6|Not Reported:20.1|South Asian:2.7|East Asian:0.8|Hispanic or Latin American:0.3|African:0.2|Greater Middle Eastern:0.2	European:100
PGS000060	-0.0030707	0.00613831	0.616902	GRS_HDL	high-density lipoprotein (HDL) cholesterol	high density lipoprotein cholesterol measurement	EFO_0004612	European:100	African:25|Hispanic or Latin American:25|East Asian:25|European:25
PGS000061	-0.0123996	0.00614174	0.0435089	GRS_LDL	low-density lipoprotein (LDL) cholesterol	low density lipoprotein cholesterol measurement	EFO_0004611	European:100	African:25|Hispanic or Latin American:25|East Asian:25|European:25
PGS000062	-0.0104736	0.00615815	0.0889996	GRS_TC	total cholesterol	total cholesterol measurement	EFO_0004574	European:100	African:25|Hispanic or Latin American:25|East Asian:25|European:25
PGS000063	0.00377538	0.00613101	0.538043	GRS_TG	triglycerides	triglyceride measurement	EFO_0004530	European:100	African:25|Hispanic or Latin American:25|East Asian:25|European:25
PGS000064	-0.0040178	0.00614344	0.513119	GLGC2017_HDL	High density lipoprotein (HDL) cholesterol	high density lipoprotein cholesterol measurement	EFO_0004612	European:81.6|South Asian:9.2|African:5.1|East Asian:2.5|Hispanic or Latin American:1.5	European:60|African:20|East Asian:20
PGS000065	0.0129997	0.00614462	0.034387	GLGC2017_LDL	Low density lipoprotein (LDL) cholesterol	low density lipoprotein cholesterol measurement	EFO_0004611	European:81.6|South Asian:9.2|African:5.1|East Asian:2.5|Hispanic or Latin American:1.5	European:60|African:20|East Asian:20
PGS000066	0.00187151	0.00612985	0.760132	GLGC2017_TG	Triglycerides (TG)	triglyceride measurement	EFO_0004530	European:81.6|South Asian:9.2|African:5.1|East Asian:2.5|Hispanic or Latin American:1.5	European:60|African:20|East Asian:20
PGS000070	-0.000286338	0.00613632	0.962782	PRS_LC_C	Lung cancer	lung adenocarcinoma	EFO_0000571	European:51.1|East Asian:48.9	East Asian:100
PGS000071	0.000595399	0.00613597	0.9227	CC_Bladder	Bladder cancer	urinary bladder carcinoma	MONDO_0004986	European:100	European:100
PGS000072	-0.00126044	0.00613209	0.837146	CC_Breast	Breast cancer	breast carcinoma	EFO_0000305	European:98.1|East Asian:1|African:0.9	European:100
PGS000073	0.00150433	0.00615889	0.807037	CC_Cervix	Cervical cancer	cervical carcinoma	EFO_0001061	European:100	European:100
PGS000074	0.00262535	0.00617055	0.670502	CC_Colorectal	Colorectal cancer	colorectal cancer	EFO_0005842	European:96.6|African:1.7|East Asian:1.4|Additional Diverse Ancestries:0.3	European:100
PGS000075	0.00531665	0.00617285	0.389085	CC_Endo	Endometrial cancer	endometrial carcinoma	EFO_1001512	European:66.4|Not Reported:33.6	European:100
PGS000076	-0.00513998	0.00612749	0.401568	CC_Kidney	Kidney cancer	renal cell carcinoma	EFO_0000681	European:100	European:100
PGS000077	0.00117052	0.00612908	0.848544	CC_LL	Lymphocytic leukemia	lymphoid leukemia	EFO_0004289	European:84.3|Hispanic or Latin American:9|African:3.7|Multi-ancestry (excluding European):3	European:100
PGS000080	-0.00236147	0.00617857	0.702314	CC_NHL	Non-Hodgkin's lymphoma	non-Hodgkins lymphoma	EFO_0005952	European:85.3|Not Reported:14.7	European:100
PGS000081	-0.013129	0.00612863	0.0321845	CC_Oral	Oral cavity and pharyngeal cancers	oral cavity cancer|pharynx cancer	EFO_0005570|EFO_0005577	European:95.6|Not Reported:4.4	European:100
PGS000083	0.00853561	0.00613482	0.164136	CC_Pancreas	Pancreatic cancer	pancreatic carcinoma	EFO_0002618	European:86.6|Not Reported:12.3|Multi-ancestry (excluding European):1.1	European:100
PGS000084	-8.7e-05	0.00613998	0.988699	CC_Prostate	Prostate cancer	prostate carcinoma	EFO_0001663	European:93.3|African:2.8|East Asian:2.5|Hispanic or Latin American:1.3|Not Reported:0.1	European:100
PGS000086	-0.00872666	0.00613079	0.154629	CC_Testis	Testicular cancer	testicular carcinoma|Testicular Germ Cell Tumor	EFO_0005088|EFO_1000566	European:100	European:100
PGS000087	-0.00509038	0.00612675	0.406069	CC_Thyroid	Thyroid cancer	thyroid carcinoma	EFO_0002892	European:100	European:100
PGS000088	-0.00420297	0.00612881	0.492863	baso	Basophil count	basophil count	EFO_0005090	European:100	European:100
PGS000089	-0.00307833	0.0061331	0.615728	baso_p	Basophil percentage of white cells	basophil percentage of leukocytes	EFO_0007992	European:100	European:100
PGS000090	-0.00948522	0.00613019	0.121805	eo	Eosinophil count	eosinophil count	EFO_0004842	European:100	European:100
PGS000091	-0.0045816	0.00613196	0.45497	eo_p	Eosinophil percentage of white cells	eosinophil percentage of leukocytes	EFO_0007991	European:100	European:100
PGS000092	-0.000276133	0.00612632	0.964049	hct	Hematocrit	hematocrit	EFO_0004348	European:100	European:100
PGS000093	0.00360064	0.00612668	0.55674	hgb	Hemoglobin concentration	hemoglobin measurement	EFO_0004509	European:100	European:100
PGS000094	-0.0129554	0.00612504	0.0344278	hlr	High light scatter reticulocyte count	reticulocyte count	EFO_0007986	European:100	European:100
PGS000095	-0.00106045	0.00612766	0.862606	hlr_p	High light scatter reticulocyte percentage of red cells	reticulocyte count	EFO_0007986	European:100	European:100
PGS000096	-0.00511635	0.00612552	0.403585	irf	Immature fraction of reticulocytes	reticulocyte count	EFO_0007986	European:100	European:100
PGS000097	-0.0111873	0.0061338	0.0681826	lymph	Lymphocyte count	lymphocyte count	EFO_0004587	European:100	European:100
PGS000098	-0.00607525	0.00615169	0.323372	lymph_p	Lymphocyte percentage of white cells	lymphocyte percentage of leukocytes	EFO_0007993	European:100	European:100
PGS000099	0.00301865	0.00615623	0.623897	mch	Mean corpuscular hemoglobin	mean corpuscular hemoglobin	EFO_0004527	European:100	European:100
PGS000100	-0.00126463	0.00614423	0.83693	mchc	Mean corpuscular hemoglobin concentration	mean corpuscular hemoglobin concentration	EFO_0004528	European:100	European:100
PGS000101	0.00214722	0.00615758	0.727309	mcv	Mean corpuscular volume	mean corpuscular volume	EFO_0004526	European:100	European:100
PGS000102	-0.00145557	0.00613072	0.812331	mono	Monocyte count	monocyte count	EFO_0005091	European:100	European:100
PGS000103	0.00506973	0.00615093	0.409823	mono_p	Monocyte percentage of white cells	monocyte percentage of leukocytes	EFO_0007989	European:100	European:100
PGS000104	-0.00179426	0.00613047	0.76977	mpv	Mean platelet volume	mean platelet volume	EFO_0004584	European:100	European:100
PGS000105	-0.000492764	0.00615392	0.93618	neut	Neutrophil count	neutrophil count	EFO_0004833	European:100	European:100
PGS000106	0.00801204	0.00617341	0.194358	neut_p	Neutrophil percentage of white cells	neutrophil percentage of leukocytes	EFO_0007990	European:100	European:100
PGS000107	-0.00749561	0.00613612	0.221888	pct	Plateletcrit	platelet crit	EFO_0007985	European:100	European:100
PGS000108	0.00119294	0.00613216	0.845757	pdw	Platelet distribution width	platelet component distribution width	EFO_0007984	European:100	European:100
PGS000109	-0.0062241	0.00612786	0.309781	plt	Platelet count	platelet count	EFO_0004309	European:100	European:100
PGS000110	-0.00528479	0.00613467	0.388992	rbc	Red blood cell count	erythrocyte count	EFO_0004305	European:100	European:100
PGS000111	-0.00192364	0.00612784	0.753586	ret	Reticulocyte count	reticulocyte count	EFO_0007986	European:100	European:100
PGS000112	-0.00317004	0.00613487	0.605353	ret_p	Reticulocyte fraction of red cells	reticulocyte count	EFO_0007986	European:100	European:100
PGS000113	-0.0054657	0.00613489	0.37298	wbc	White blood cell count	leukocyte count	EFO_0004308	European:100	European:100
PGS000115	0.0131991	0.00614103	0.0316185	LDL-C_20	low density lipoprotein cholesterol	low density lipoprotein cholesterol measurement	EFO_0004611	European:72.4|African:19.3|Hispanic or Latin American:8.3	European:55.6|Multi-ancestry (including European):22.2|African:11.1|East Asian:11.1
PGS000123	-0.00712606	0.00613502	0.245435	2017_PD16	Parkinson disease	Parkinson disease	MONDO_0005180	European:100	European:100
PGS000124	0.00577146	0.00613443	0.346802	IOP_AS	Intraocular pressure	intraocular pressure measurement	EFO_0004695	European:100	European:100
PGS000125	0.00874674	0.00614837	0.154863	Qi_T2D_2017	Type 2 Diabetes	type 2 diabetes mellitus	MONDO_0005148	European:40.8|East Asian:26.9|African:14.1|South Asian:11.8|Hispanic or Latin American:6.4	Hispanic or Latin American:100
PGS000126	-0.0110957	0.00612595	0.0701134	Urate_GRS	Serum urate	urate measurement	EFO_0004531	European:100	European:100
PGS000127	-0.00527331	0.00615342	0.391469	GS-E-EUR	Hemoglobin A1c	HbA1c measurement	EFO_0004541	European:100	European:100
PGS000128	-0.00254815	0.00612833	0.677561	GS-E-AFR	Hemoglobin A1c	HbA1c measurement	EFO_0004541	African:100	African:100
PGS000129	0.0018791	0.00616937	0.760685	GS-E-EAS	Hemoglobin A1c	HbA1c measurement	EFO_0004541	East Asian:100	East Asian:100
PGS000130	0.000964565	0.00613311	0.875032	GS-G-EUR	Hemoglobin A1c	HbA1c measurement	EFO_0004541	European:100	European:100
PGS000131	-0.00303389	0.00615256	0.62194	GS-G-AFR	Hemoglobin A1c	HbA1c measurement	EFO_0004541	African:100	African:100
PGS000132	0.00230293	0.00613505	0.707387	GS-G-EAS	Hemoglobin A1c	HbA1c measurement	EFO_0004541	East Asian:100	East Asian:100
PGS000133	-0.00635427	0.00612859	0.299829	SCZ_BVU	Schizophrenia	schizophrenia	MONDO_0005090	European:94|East Asian:6	European:100
PGS000134	-0.00948731	0.00613205	0.121836	SCZ_GHS	Schizophrenia	schizophrenia	MONDO_0005090	European:94|East Asian:6	European:100
PGS000135	-0.00700482	0.00613168	0.2533	SCZ_MTS	Schizophrenia	schizophrenia	MONDO_0005090	European:94|East Asian:6	European:100
PGS000136	-0.00428312	0.00613173	0.484861	SCZ_PBK	Schizophrenia	schizophrenia	MONDO_0005090	European:94|East Asian:6	European:100
PGS000138	0.00335621	0.00613212	0.584166	LifetimeMDD	Lifetime Major Depressive Disorder	major depressive disorder	MONDO_0002009	European:100	European:100
PGS000139	-0.00016699	0.00613067	0.97827	MDDRecur	Lifetime Major Depressive Disorder (with recurrence)	major depressive disorder|recurrent	MONDO_0002009|EFO_0010246	European:100	European:100
PGS000140	-0.00269212	0.0061319	0.66064	GPpsy	Broad Depression (seen a General Practitioner for nerves, anxiety, tension or depression)	seeing a general practitioner for nerves, anxiety, tension or depression, self-reported|depressive disorder	EFO_0009820|MONDO_0002050	European:100	European:100
PGS000141	0.00654109	0.00613649	0.286464	Psypsy	Seen a psychiatrist for nerves, anxiety, tension or depression	seeing a psychiatrist for nerves, anxiety, tension or depression, self-reported|depressive disorder	EFO_0009821|MONDO_0002050	European:100	European:100
PGS000142	0.00403909	0.00612675	0.509738	DepAll	Probable Depression (low mood or anhedonia, and seen a GP or psychiatrist for nerves, anxiety, tension or depression)	seeing a general practitioner for nerves, anxiety, tension or depression, self-reported|seeing a psychiatrist for nerves, anxiety, tension or depression, self-reported|depressive disorder	EFO_0009820|EFO_0009821|MONDO_0002050	European:100	European:100
PGS000143	-0.0045312	0.00614181	0.460666	GPNoDep	Seen a General Practitioner for nerves, anxiety, tension or depression (without report of low mood or anhedonia)	seeing a general practitioner for nerves, anxiety, tension or depression, self-reported	EFO_0009820	European:100	European:100
PGS000144	0.00249682	0.00612933	0.68375	SelfRepDep	Self-reported depression or depression symptoms	self-reported trait|depressive symptom measurement	EFO_0009799|EFO_0007006	European:100	European:100
PGS000145	0.0042438	0.00612934	0.488709	ICD10Dep	Depression (ICD-10 defined)	major depressive disorder	MONDO_0002009	European:100	European:100
PGS000146	0.000925182	0.00612842	0.880004	CRC_GRS_27	Colorectal cancer risk	colorectal cancer	EFO_0005842	European:90.5|East Asian:7.4|Not Reported:2.1	European:100
PGS000148	-0.00821314	0.00618046	0.183897	CRC63	Colorectal cancer	colorectal cancer	EFO_0005842	European:100	European:100
PGS000150	-0.00430771	0.00616519	0.484738	GRS48	Colorectal cancer	colorectal cancer	EFO_0005842	European:91.9|East Asian:6.3|Not Reported:1.2|Additional Diverse Ancestries:0.5	European:100
PGS000151	0.00954221	0.00621558	0.124746	SC_GRS	Colorectal cancer	colorectal cancer	EFO_0005842		East Asian:100
PGS000152	0.00265262	0.00614504	0.665987	cGRS_Bladder	Bladder cancer	urinary bladder carcinoma	MONDO_0004986	European:100	European:100
PGS000156	-0.00204163	0.00616434	0.740496	cGRS_Lung	Lung cancer	lung carcinoma	EFO_0001071	European:100	European:100
PGS000192	-0.00924777	0.00634122	0.144755	GS9	Cholesterol	high density lipoprotein cholesterol measurement|low density lipoprotein cholesterol measurement	EFO_0004612|EFO_0004611	European:47.7|Not Reported:44.4|African:5.9|Hispanic or Latin American:2	European:100
PGS000193	0.00446047	0.00612816	0.466704	MDD_0.001_Coleman_2020	Major depression	major depressive disorder	MONDO_0002009	European:100	European:100
PGS000200	0.00489762	0.00612785	0.42416	GRS28	Coronary heart disease	coronary artery disease	EFO_0001645	European:88.3|South Asian:11.7	European:55.6|African:22.2|Hispanic or Latin American:22.2
PGS000202	-0.00336991	0.00613251	0.582657	PROB_ALC_FT12	Problematic Alcohol Use	alcohol dependence measurement	EFO_0007835	European:100	European:100
PGS000207	-0.00433606	0.00613878	0.479984	TC10_Ohio	Thyroid cancer	thyroid carcinoma	EFO_0002892	European:100	European:100
PGS000208	-0.00430778	0.00613715	0.482737	TC10_Iceland	Thyroid cancer	thyroid carcinoma	EFO_0002892	European:100	European:100
PGS000209	-0.00347745	0.00613859	0.571066	TC10_UKB	Thyroid cancer	thyroid carcinoma	EFO_0002892	European:100	European:100
PGS000210	0.00236485	0.00613314	0.699808	LF279	Lung function (FEV1/FVC)	FEV/FEC ratio	EFO_0004713	European:100	African:25|European:25|East Asian:18.8|Additional Diverse Ancestries:18.8|South Asian:12.5
PGS000297	-0.00460459	0.00613003	0.452568	GRS3290_Height	Height	body height	EFO_0004339	European:65.8|Not Reported:34.2	European:90.9|Greater Middle Eastern:9.1
PGS000298	0.00148052	0.00613994	0.809457	GRS941_BMI	Body mass index	body mass index	EFO_0004340	European:67|Not Reported:33	European:100
PGS000299	-0.00923671	0.00612965	0.131852	GRS462_WHRadjBMI	Waist-to-hip ratio (body mass index adjusted)	BMI-adjusted waist-hip ratio	EFO_0007788	European:100	European:100
PGS000300	0.00447555	0.00613674	0.465823	GRS80_HR	Heart rate	resting heart rate	EFO_0004351	European:97.3|Additional Asian Ancestries:1|African:0.7|Not Reported:0.6|Additional Diverse Ancestries:0.3	European:100
PGS000301	-0.00662127	0.0061284	0.279965	GRS970_SBP	Systolic blood pressure	systolic blood pressure	EFO_0006335	European:100	European:100
PGS000302	-0.00420738	0.00613478	0.492831	GRS962_DBP	Diastolic blood pressure	diastolic blood pressure	EFO_0006336	European:100	European:100
PGS000303	-0.00525479	0.0061389	0.392016	GRS253_eGFR	Estimated glomerular filtration rate	glomerular filtration rate	EFO_0005208	European:100	European:100
PGS000304	0.00754987	0.00613806	0.218706	GRS43_HbA1c	HbA1c	HbA1c measurement	EFO_0004541	European:72.4|East Asian:15.1|African:6.2|South Asian:6.2	European:100
PGS000305	-0.0054424	0.00612582	0.374316	GRS31_FG	Fasting glucose	fasting blood glucose measurement	EFO_0004465	European:100	European:100
PGS000306	-0.00420793	0.00613148	0.492542	GRS19_FGadjBMI	Fasting glucose (body mass index adjusted)	BMI-adjusted fasting blood glucose measurement	EFO_0008036	European:100	European:100
PGS000307	0.00576222	0.00616151	0.349697	GRS12_FI	Fasting insulin	fasting blood insulin measurement	EFO_0004466	European:100	European:100
PGS000308	0.00349299	0.00612992	0.5688	GRS12_FIadjBMI	Fasting insulin (body mass index adjusted)	BMI-adjusted fasting blood insulin measurement	EFO_0008037	European:100	European:100
PGS000309	-0.00308535	0.00613778	0.615193	GRS247_HDL	High-density lipoprotein	high density lipoprotein cholesterol measurement	EFO_0004612	European:100	European:100
PGS000310	0.0144523	0.0061506	0.0187945	GRS194_LDL	Low-density lipoprotein	low density lipoprotein cholesterol measurement	EFO_0004611	European:100	European:100
PGS000311	0.0115742	0.00615139	0.0599077	GRS234_TC	Total cholesterol	total cholesterol measurement	EFO_0004574	European:100	European:100
PGS000312	-0.000750834	0.00613064	0.902526	GRS190_TG	Triglycerides	triglyceride measurement	EFO_0004530	European:100	European:100
PGS000314	-0.000653203	0.00613404	0.915196	GRS77_CRP	C-reactive protein	C-reactive protein measurement	EFO_0004458	European:100	European:100
PGS000315	-0.00323105	0.0061315	0.598228	GRS7_lgE	Immunoglobulin E (IgE)	serum IgE measurement	EFO_0004579	European:100	European:100
PGS000317	0.000144793	0.00613847	0.981182	PRS180	Breast cancer	breast carcinoma	EFO_0000305	European:91.2|Hispanic or Latin American:8.8	Hispanic or Latin American:100
PGS000318	0.00701955	0.00613767	0.252767	cPRS_F	All-cause mortality (female)	age at death|female	EFO_0005056|PATO_0000383	European:91.4|Not Reported:6.2|East Asian:1.2|African:0.6|Additional Asian Ancestries:0.3|South Asian:0.3|Hispanic or Latin American:0.04	European:100
PGS000319	-0.00456773	0.00613196	0.456337	cPRS_M	All-cause mortality (male)	age at death|male	EFO_0005056|PATO_0000384	European:91.4|Not Reported:6.2|East Asian:1.2|African:0.6|Additional Asian Ancestries:0.3|South Asian:0.3|Hispanic or Latin American:0.04	European:100
PGS000321	0.00820222	0.00612662	0.180654	snpnet_Testosterone_combined	Serum testosterone levels	testosterone measurement	EFO_0004908		European:100
PGS000322	0.00299689	0.00612475	0.624628	snpnet_Testosterone_female-specific	Serum testosterone levels in females	testosterone measurement|female	EFO_0004908|PATO_0000383		European:100
PGS000323	0.00614469	0.00612365	0.315662	snpnet_Testosterone_male-specific	Serum testosterone levels in males	testosterone measurement|male	EFO_0004908|PATO_0000384		European:100
PGS000326	0.0179417	0.00628593	0.00431749	GRS-JIA-RFN-20	Rheumatoid-factor-negative Polyarthritis (Juvenile Idiophatic Arthritis)	polyarticular juvenile idiopathic arthritis, rheumatoid factor negative	EFO_1002020		European:100
PGS000327	-0.00142739	0.00612623	0.815767	ASD2019	Autism spectrum disorder	autism spectrum disorder	EFO_0003756	European:100	European:100
PGS000335	-0.00367139	0.00612798	0.549099	BC_PRSCS	Breast cancer	breast carcinoma	EFO_0000305	European:100	European:100
PGS000336	-0.00163346	0.00613017	0.789885	GRS313_Chron	Chronotype	chronotype measurement	EFO_0008328	European:100	European:100
PGS000339	-0.0065569	0.00613409	0.285114	PRS22_CM	Cutaneous melanoma	cutaneous melanoma	EFO_0000389	European:100	European:100
PGS000340	0.00882554	0.00613352	0.150192	LDL-Cpsp	Low-density lipoprotein cholesterol levels	low density lipoprotein cholesterol measurement	EFO_0004611	European:100	European:50|Multi-ancestry (including European):50
PGS000345	-0.000730089	0.00613327	0.905247	PRS229_BC	Breast cancer	breast carcinoma	EFO_0000305	European:100	Additional Asian Ancestries:66.7|East Asian:33.3
PGS000349	0.0043179	0.00613129	0.48129	PRS70_CAD	Coronary artery disease	coronary artery disease	EFO_0001645	European:59.2|Multi-ancestry (including European):33|South Asian:4.3|East Asian:1.9|Hispanic or Latin American:0.7|African:0.5|Greater Middle Eastern:0.4	European:100
PGS000353	-0.00500358	0.00614213	0.41529	PRSWEB_PHECODE10001_UKBB-SAIGE-HRC-X10001_P_5e-08_MGI_20200608	Any Cancer	cancer	MONDO_0004992	European:100	European:100
PGS000355	-0.00500358	0.00614213	0.41529	PRSWEB_PHECODE10001_UKBB-SAIGE-HRC-X10001_PT_MGI_20200608	Any Cancer	cancer	MONDO_0004992	European:100	European:100
PGS000359	-0.00160116	0.00613074	0.793965	PRSWEB_PHECODE145.2_C3-TONGUENAS_PRS-CS_MGI_20200608	Cancer of tongue	tongue neoplasm	EFO_0003871	European:100	European:100
PGS000360	-0.0011359	0.00617237	0.853992	PRSWEB_PHECODE149.4_C32_LASSOSUM_MGI_20200608	Cancer of larynx	Malignant Laryngeal Neoplasm	EFO_1000354	European:100	European:100
PGS000361	0.0033996	0.00614152	0.579896	PRSWEB_PHECODE149.4_C3-LARYNX_LASSOSUM_MGI_20200608	Cancer of larynx	Malignant Laryngeal Neoplasm	EFO_1000354	European:100	European:100
PGS000363	-0.0069731	0.00613504	0.255717	PRSWEB_PHECODE150_C15_PRS-CS_MGI_20200608	Cancer of esophagus	esophageal cancer	MONDO_0007576	European:100	European:100
PGS000364	0.00105726	0.00612978	0.863062	PRSWEB_PHECODE150_C15_LASSOSUM_MGI_20200608	Cancer of esophagus	esophageal cancer	MONDO_0007576	European:100	European:100
PGS000365	-0.0112262	0.00612538	0.0668546	PRSWEB_PHECODE150_C3-OESOPHAGUS_PRS-CS_MGI_20200608	Cancer of esophagus	esophageal cancer	MONDO_0007576	European:100	European:100
PGS000367	-0.00916898	0.0061653	0.136978	PRSWEB_PHECODE153_CRC-Huyghe_P_5e-08_MGI_20200608	Colorectal cancer	colorectal cancer	EFO_0005842	European:100	European:100
PGS000368	-0.00916898	0.0061653	0.136978	PRSWEB_PHECODE153_CRC-Huyghe_P_5e-08_UKB_20200608	Colorectal cancer	colorectal cancer	EFO_0005842	European:100	European:100
PGS000369	-0.0103959	0.00615977	0.0914814	PRSWEB_PHECODE153_CRC-Huyghe_PT_MGI_20200608	Colorectal cancer	colorectal cancer	EFO_0005842	European:100	European:100
PGS000370	-0.0109821	0.0061623	0.0747395	PRSWEB_PHECODE153_CRC-Huyghe_PT_UKB_20200608	Colorectal cancer	colorectal cancer	EFO_0005842	European:100	Not Reported:50|European:50
PGS000371	0.00264184	0.00613322	0.666659	PRSWEB_PHECODE153_GWAS-Catalog-r2019-05-03-X153_P_5e-08_UKB_20200608	Colorectal cancer	colorectal cancer	EFO_0005842	European:100	European:100
PGS000372	0.00350855	0.00613086	0.56714	PRSWEB_PHECODE153_GWAS-Catalog-r2019-05-03-X153_PT_UKB_20200608	Colorectal cancer	colorectal cancer	EFO_0005842	European:100	European:100
PGS000383	0.00451793	0.00612861	0.461016	PRSWEB_PHECODE153.3_C19_PRS-CS_MGI_20200608	Malignant neoplasm of rectum, rectosigmoid junction, and anus	rectum cancer|rectosigmoid junction neoplasm	EFO_1000657|MONDO_0002423	European:100	European:100
PGS000385	0.00587088	0.00613687	0.338751	PRSWEB_PHECODE157_GWAS-Catalog-r2019-05-03-X157_P_5e-08_UKB_20200608	Pancreatic cancer	pancreatic carcinoma	EFO_0002618	European:100	European:100
PGS000386	0.00347295	0.00614682	0.572079	PRSWEB_PHECODE157_GWAS-Catalog-r2019-05-03-X157_PT_UKB_20200608	Pancreatic cancer	pancreatic carcinoma	EFO_0002618	European:100	European:100
PGS000389	0.00266033	0.00613689	0.664657	PRSWEB_PHECODE165.1_GWAS-Catalog-r2019-05-03-X165.1_P_5e-08_MGI_20200608	Cancer of bronchus; lung	bronchus cancer|lung cancer|tracheal cancer	MONDO_0001672|MONDO_0008903|MONDO_0001407	European:100	European:100
PGS000390	0.00266033	0.00613689	0.664657	PRSWEB_PHECODE165.1_GWAS-Catalog-r2019-05-03-X165.1_P_5e-08_UKB_20200608	Cancer of bronchus; lung	bronchus cancer|lung cancer|tracheal cancer	MONDO_0001672|MONDO_0008903|MONDO_0001407	European:100	European:100
PGS000391	0.000812212	0.00613068	0.894603	PRSWEB_PHECODE165.1_GWAS-Catalog-r2019-05-03-X165.1_PT_MGI_20200608	Cancer of bronchus; lung	bronchus cancer|lung cancer|tracheal cancer	MONDO_0001672|MONDO_0008903|MONDO_0001407	European:100	European:100
PGS000392	0.00599107	0.00613334	0.328677	PRSWEB_PHECODE165.1_GWAS-Catalog-r2019-05-03-X165.1_PT_UKB_20200608	Cancer of bronchus; lung	bronchus cancer|lung cancer|tracheal cancer	MONDO_0001672|MONDO_0008903|MONDO_0001407	European:100	European:100
PGS000400	-0.00328444	0.006127	0.591922	PRSWEB_PHECODE172_C3-SKIN_P_5e-08_MGI_20200608	Skin cancer	skin carcinoma	EFO_0009259	European:100	European:100
PGS000425	0.00024331	0.00613947	0.968388	PRSWEB_PHECODE172.1_Melanoma-Ransohoff_P_5e-08_MGI_20200608	Melanomas of skin (diagnosis or history)	melanoma	EFO_0000756	European:100	European:100
PGS000426	0.00024331	0.00613947	0.968388	PRSWEB_PHECODE172.1_Melanoma-Ransohoff_P_5e-08_UKB_20200608	Melanomas of skin (diagnosis or history)	melanoma	EFO_0000756	European:100	European:100
PGS000427	0.00024331	0.00613947	0.968388	PRSWEB_PHECODE172.1_Melanoma-Ransohoff_PT_MGI_20200608	Melanomas of skin (diagnosis or history)	melanoma	EFO_0000756	European:100	European:100
PGS000428	0.00024331	0.00613947	0.968388	PRSWEB_PHECODE172.1_Melanoma-Ransohoff_PT_UKB_20200608	Melanomas of skin (diagnosis or history)	melanoma	EFO_0000756	European:100	European:100
PGS000433	-0.00340075	0.00612976	0.579042	PRSWEB_PHECODE172.2_C3-OTHER-SKIN_P_5e-08_MGI_20200608	Other non-epithelial cancer of skin	skin cancer	MONDO_0002898	European:100	European:100
PGS000441	-0.000744592	0.00612953	0.903315	PRSWEB_PHECODE172.2_UKBB-SAIGE-HRC-X172.2_P_5e-08_MGI_20200608	Other non-epithelial cancer of skin	skin cancer	MONDO_0002898	European:100	European:100
PGS000449	-0.00246875	0.006129	0.6871	PRSWEB_PHECODE172.21_20001-1073_PRS-CS_MGI_20200608	Basal cell carcinoma	basal cell carcinoma	EFO_0004193	European:100	European:100
PGS000451	-0.00915546	0.00613288	0.135491	PRSWEB_PHECODE172.21_20001-1073_LASSOSUM_MGI_20200608	Basal cell carcinoma	basal cell carcinoma	EFO_0004193	European:100	European:100
PGS000472	-0.0038465	0.00613026	0.530363	PRSWEB_PHECODE174.1_20001-1002_P_5e-08_MGI_20200608	Breast cancer (female)	breast carcinoma	EFO_0000305	European:100	European:100
PGS000474	0.00404678	0.00612966	0.509134	PRSWEB_PHECODE174.1_20001-1002_PT_MGI_20200608	Breast cancer (female)	breast carcinoma	EFO_0000305	European:100	European:100
PGS000476	-0.000170961	0.00612911	0.977748	PRSWEB_PHECODE174.1_C3-BREAST-3_P_5e-08_MGI_20200608	Breast cancer (female)	breast carcinoma	EFO_0000305	European:100	European:100
PGS000480	0.000578105	0.00613007	0.924867	PRSWEB_PHECODE174.1_C50_P_5e-08_MGI_20200608	Breast cancer (female)	breast carcinoma	EFO_0000305	European:100	European:100
PGS000482	0.00214663	0.00612743	0.726093	PRSWEB_PHECODE174.1_C50_PT_MGI_20200608	Breast cancer (female)	breast carcinoma	EFO_0000305	European:100	European:100
PGS000485	0.0081691	0.00614367	0.183637	PRSWEB_PHECODE174.1_GWAS-Catalog-r2019-05-03-X174.1_P_5e-08_MGI_20200608	Breast cancer (female)	breast carcinoma	EFO_0000305	European:100	European:100
PGS000486	0.00527346	0.00613584	0.3901	PRSWEB_PHECODE174.1_GWAS-Catalog-r2019-05-03-X174.1_P_5e-08_UKB_20200608	Breast cancer (female)	breast carcinoma	EFO_0000305	European:100	European:100
PGS000487	0.0081691	0.00614367	0.183637	PRSWEB_PHECODE174.1_GWAS-Catalog-r2019-05-03-X174.1_PT_MGI_20200608	Breast cancer (female)	breast carcinoma	EFO_0000305	European:100	European:100
PGS000488	0.00496502	0.00614165	0.418858	PRSWEB_PHECODE174.1_GWAS-Catalog-r2019-05-03-X174.1_PT_UKB_20200608	Breast cancer (female)	breast carcinoma	EFO_0000305	European:100	European:100
PGS000489	0.00802998	0.00614967	0.191648	PRSWEB_PHECODE174.1_Onco-iCOGS-ER-negative-BRCA_P_5e-08_MGI_20200608	Breast cancer (female)	breast carcinoma	EFO_0000305	European:100	European:100
PGS000490	0.00802998	0.00614967	0.191648	PRSWEB_PHECODE174.1_Onco-iCOGS-ER-negative-BRCA_P_5e-08_UKB_20200608	Breast cancer (female)	breast carcinoma	EFO_0000305	European:100	European:100
PGS000493	0.00319645	0.00614139	0.602736	PRSWEB_PHECODE174.1_Onco-iCOGS-ER-negative-BRCA_PT_MGI_20200608	Breast cancer (female)	breast carcinoma	EFO_0000305	European:100	European:100
PGS000494	0.00802998	0.00614967	0.191648	PRSWEB_PHECODE174.1_Onco-iCOGS-ER-negative-BRCA_PT_UKB_20200608	Breast cancer (female)	breast carcinoma	EFO_0000305	European:100	European:100
PGS000497	0.000427673	0.00612984	0.944378	PRSWEB_PHECODE174.1_Onco-iCOGS-ER-positive-BRCA_P_5e-08_MGI_20200608	Breast cancer (female)	breast carcinoma	EFO_0000305	European:100	European:100
PGS000498	0.000427673	0.00612984	0.944378	PRSWEB_PHECODE174.1_Onco-iCOGS-ER-positive-BRCA_P_5e-08_UKB_20200608	Breast cancer (female)	breast carcinoma	EFO_0000305	European:100	European:100
PGS000505	0.0028688	0.00614247	0.640473	PRSWEB_PHECODE174.1_Onco-iCOGS-Overall-BRCA_P_5e-08_MGI_20200608	Breast cancer (female)	breast carcinoma	EFO_0000305	European:100	European:100
PGS000506	0.0028688	0.00614247	0.640473	PRSWEB_PHECODE174.1_Onco-iCOGS-Overall-BRCA_P_5e-08_UKB_20200608	Breast cancer (female)	breast carcinoma	EFO_0000305	European:100	European:100
PGS000513	-0.00213456	0.00612721	0.727562	PRSWEB_PHECODE174.1_UKBB-SAIGE-HRC-X174.1_P_5e-08_MGI_20200608	Breast cancer (female)	breast carcinoma	EFO_0000305	European:100	European:100
PGS000515	0.000245553	0.0061315	0.968055	PRSWEB_PHECODE174.1_UKBB-SAIGE-HRC-X174.1_PT_MGI_20200608	Breast cancer (female)	breast carcinoma	EFO_0000305	European:100	European:100
PGS000517	0.0121051	0.00613144	0.0483629	PRSWEB_PHECODE174.1_iCOGS-ER-negative-BRCA_P_5e-08_MGI_20200608	Breast cancer (female)	breast carcinoma	EFO_0000305	European:100	European:100
PGS000518	0.0121051	0.00613144	0.0483629	PRSWEB_PHECODE174.1_iCOGS-ER-negative-BRCA_P_5e-08_UKB_20200608	Breast cancer (female)	breast carcinoma	EFO_0000305	European:100	European:100
PGS000521	0.0106802	0.00613199	0.0815712	PRSWEB_PHECODE174.1_iCOGS-ER-negative-BRCA_PT_MGI_20200608	Breast cancer (female)	breast carcinoma	EFO_0000305	European:100	European:100
PGS000522	0.0140112	0.00613335	0.0223551	PRSWEB_PHECODE174.1_iCOGS-ER-negative-BRCA_PT_UKB_20200608	Breast cancer (female)	breast carcinoma	EFO_0000305	European:100	European:100
PGS000523	0.0115664	0.00612955	0.0591737	PRSWEB_PHECODE174.1_iCOGS-ER-negative-BRCA_LASSOSUM_MGI_20200608	Breast cancer (female)	breast carcinoma	EFO_0000305	European:100	European:100
PGS000538	0.00386352	0.00613044	0.528558	PRSWEB_PHECODE174.1_iCOGS-Overall-BRCA_PT_UKB_20200608	Breast cancer (female)	breast carcinoma	EFO_0000305	European:100	European:100
PGS000541	-0.000622813	0.00615277	0.919373	PRSWEB_PHECODE182_GWAS-Catalog-r2019-05-03-X182_P_5e-08_UKB_20200608	Malignant neoplasm of uterus	uterine cancer	MONDO_0002715	European:100	European:100
PGS000542	0.00242787	0.00614931	0.692979	PRSWEB_PHECODE182_GWAS-Catalog-r2019-05-03-X182_PT_UKB_20200608	Malignant neoplasm of uterus	uterine cancer	MONDO_0002715	European:100	European:100
PGS000544	0.00643563	0.00613089	0.293865	PRSWEB_PHECODE184.11_GWAS-Catalog-r2019-05-03-X184.11_P_5e-08_UKB_20200608	Malignant neoplasm of ovary	ovarian neoplasm	EFO_0003893	European:100	European:100
PGS000545	0.00643563	0.00613089	0.293865	PRSWEB_PHECODE184.11_GWAS-Catalog-r2019-05-03-X184.11_PT_UKB_20200608	Malignant neoplasm of ovary	ovarian neoplasm	EFO_0003893	European:100	European:100
PGS000565	0.00436878	0.00612765	0.475877	PRSWEB_PHECODE185_20001-1044_P_5e-08_MGI_20200608	Cancer of prostate	prostate carcinoma	EFO_0001663	European:100	European:100
PGS000567	-0.00333598	0.00612722	0.586136	PRSWEB_PHECODE185_20001-1044_PT_MGI_20200608	Cancer of prostate	prostate carcinoma	EFO_0001663	European:100	European:100
PGS000568	-0.0013953	0.00612659	0.819847	PRSWEB_PHECODE185_20001-1044_LASSOSUM_MGI_20200608	Cancer of prostate	prostate carcinoma	EFO_0001663	European:100	European:100
PGS000569	0.0027047	0.00613084	0.6591	PRSWEB_PHECODE185_C3-PROSTATE_P_5e-08_MGI_20200608	Cancer of prostate	prostate carcinoma	EFO_0001663	European:100	European:100
PGS000571	0.000875301	0.00613187	0.886492	PRSWEB_PHECODE185_C3-PROSTATE_PT_MGI_20200608	Cancer of prostate	prostate carcinoma	EFO_0001663	European:100	European:100
PGS000573	-0.000449004	0.00612812	0.941592	PRSWEB_PHECODE185_C61_P_5e-08_MGI_20200608	Cancer of prostate	prostate carcinoma	EFO_0001663	European:100	European:100
PGS000575	0.000740782	0.00612978	0.903811	PRSWEB_PHECODE185_C61_PT_MGI_20200608	Cancer of prostate	prostate carcinoma	EFO_0001663	European:100	European:100
PGS000577	-0.00133313	0.00613034	0.827848	PRSWEB_PHECODE185_GWAS-Catalog-r2019-05-03-X185_P_5e-08_MGI_20200608	Cancer of prostate	prostate carcinoma	EFO_0001663	European:100	European:100
PGS000578	-0.00133313	0.00613034	0.827848	PRSWEB_PHECODE185_GWAS-Catalog-r2019-05-03-X185_P_5e-08_UKB_20200608	Cancer of prostate	prostate carcinoma	EFO_0001663	European:100	European:100
PGS000579	-0.00386778	0.00612955	0.528043	PRSWEB_PHECODE185_GWAS-Catalog-r2019-05-03-X185_PT_MGI_20200608	Cancer of prostate	prostate carcinoma	EFO_0001663	European:100	European:100
PGS000580	-0.00157842	0.00613036	0.796813	PRSWEB_PHECODE185_GWAS-Catalog-r2019-05-03-X185_PT_UKB_20200608	Cancer of prostate	prostate carcinoma	EFO_0001663	European:100	European:100
PGS000589	0.0022583	0.00612745	0.712463	PRSWEB_PHECODE185_UKBB-SAIGE-HRC-X185_P_5e-08_MGI_20200608	Cancer of prostate	prostate carcinoma	EFO_0001663	European:100	European:100
PGS000591	0.000550107	0.00612702	0.92846	PRSWEB_PHECODE185_UKBB-SAIGE-HRC-X185_PT_MGI_20200608	Cancer of prostate	prostate carcinoma	EFO_0001663	European:100	European:100
PGS000593	-0.000480844	0.00612705	0.937448	PRSWEB_PHECODE187_C3-MALE-GENITAL_P_5e-08_MGI_20200608	Cancer of other male genital organs	male reproductive organ cancer	EFO_0007355	European:100	European:100
PGS000595	-0.00135521	0.00615058	0.825609	PRSWEB_PHECODE187.2_20001-1045_P_5e-08_MGI_20200608	Malignant neoplasm of testis	testicular carcinoma	EFO_0005088	European:100	European:100
PGS000596	-0.00249076	0.00616327	0.686121	PRSWEB_PHECODE187.2_20001-1045_PT_MGI_20200608	Malignant neoplasm of testis	testicular carcinoma	EFO_0005088	European:100	European:100
PGS000597	-0.00679553	0.00614996	0.269183	PRSWEB_PHECODE187.2_20001-1045_LASSOSUM_MGI_20200608	Malignant neoplasm of testis	testicular carcinoma	EFO_0005088	European:100	European:100
PGS000598	-0.00207622	0.00616583	0.736324	PRSWEB_PHECODE187.2_C3-TESTIS_P_5e-08_MGI_20200608	Malignant neoplasm of testis	testicular carcinoma	EFO_0005088	European:100	European:100
PGS000601	-0.000591521	0.00612731	0.923094	PRSWEB_PHECODE187.2_GWAS-Catalog-r2019-05-03-X187.2_P_5e-08_MGI_20200608	Malignant neoplasm of testis	testicular carcinoma	EFO_0005088	European:100	European:100
PGS000602	-0.000591521	0.00612731	0.923094	PRSWEB_PHECODE187.2_GWAS-Catalog-r2019-05-03-X187.2_P_5e-08_UKB_20200608	Malignant neoplasm of testis	testicular carcinoma	EFO_0005088	European:100	European:100
PGS000603	-6.79e-05	0.00612686	0.991157	PRSWEB_PHECODE187.2_GWAS-Catalog-r2019-05-03-X187.2_PT_MGI_20200608	Malignant neoplasm of testis	testicular carcinoma	EFO_0005088	European:100	European:100
PGS000604	-0.00276465	0.00612653	0.651808	PRSWEB_PHECODE187.2_GWAS-Catalog-r2019-05-03-X187.2_PT_UKB_20200608	Malignant neoplasm of testis	testicular carcinoma	EFO_0005088	European:100	European:100
PGS000605	-0.00483622	0.00613159	0.430273	PRSWEB_PHECODE189.11_GWAS-Catalog-r2019-05-03-X189.11_P_5e-08_UKB_20200608	Malignant neoplasm of kidney, except pelvis	kidney cancer	MONDO_0002367	European:100	European:100
PGS000606	-0.00483622	0.00613159	0.430273	PRSWEB_PHECODE189.11_GWAS-Catalog-r2019-05-03-X189.11_PT_UKB_20200608	Malignant neoplasm of kidney, except pelvis	kidney cancer	MONDO_0002367	European:100	European:100
PGS000610	-0.0015897	0.00615323	0.796137	PRSWEB_PHECODE189.2_GWAS-Catalog-r2019-05-03-X189.2_P_5e-08_MGI_20200608	Cancer of bladder	urinary bladder carcinoma	MONDO_0004986	European:100	European:100
PGS000611	-0.0015897	0.00615323	0.796137	PRSWEB_PHECODE189.2_GWAS-Catalog-r2019-05-03-X189.2_P_5e-08_UKB_20200608	Cancer of bladder	urinary bladder carcinoma	MONDO_0004986	European:100	European:100
PGS000612	-0.0015897	0.00615323	0.796137	PRSWEB_PHECODE189.2_GWAS-Catalog-r2019-05-03-X189.2_PT_MGI_20200608	Cancer of bladder	urinary bladder carcinoma	MONDO_0004986	European:100	European:100
PGS000613	-0.00190176	0.00615224	0.757235	PRSWEB_PHECODE189.2_GWAS-Catalog-r2019-05-03-X189.2_PT_UKB_20200608	Cancer of bladder	urinary bladder carcinoma	MONDO_0004986	European:100	European:100
PGS000617	0.00603484	0.00613048	0.324929	PRSWEB_PHECODE190_20001-1030_PRS-CS_MGI_20200608	Cancer of eye	ocular cancer	MONDO_0002236	European:100	European:100
PGS000618	-0.00193023	0.00613064	0.752878	PRSWEB_PHECODE191.1_GWAS-Catalog-r2019-05-03-X191.1_P_5e-08_UKB_20200608	Cancer of brain and nervous system	central nervous system cancer	EFO_0000326	European:100	European:100
PGS000619	0.000925712	0.00613207	0.880007	PRSWEB_PHECODE191.1_GWAS-Catalog-r2019-05-03-X191.1_PT_UKB_20200608	Cancer of brain and nervous system	central nervous system cancer	EFO_0000326	European:100	European:100
PGS000620	-0.000599837	0.00613535	0.922118	PRSWEB_PHECODE191.11_C71_LASSOSUM_MGI_20200608	Cancer of brain	brain cancer	MONDO_0001657	European:100	European:100
PGS000621	0.00276324	0.00613331	0.652332	PRSWEB_PHECODE191.11_GWAS-Catalog-r2019-05-03-X191.11_P_5e-08_MGI_20200608	Cancer of brain	brain cancer	MONDO_0001657	European:100	European:100
PGS000622	0.00276324	0.00613331	0.652332	PRSWEB_PHECODE191.11_GWAS-Catalog-r2019-05-03-X191.11_P_5e-08_UKB_20200608	Cancer of brain	brain cancer	MONDO_0001657	European:100	European:100
PGS000626	-0.00944686	0.00621603	0.128585	PRSWEB_PHECODE193_20001-1065_PT_MGI_20200608	Thyroid cancer	thyroid carcinoma	EFO_0002892	European:100	European:100
PGS000628	-0.00103921	0.00613703	0.865535	PRSWEB_PHECODE193_C3-THYROID-GLAND_LASSOSUM_MGI_20200608	Thyroid cancer	thyroid carcinoma	EFO_0002892	European:100	European:100
PGS000629	-0.014897	0.0062014	0.0163047	PRSWEB_PHECODE193_C73_PT_MGI_20200608	Thyroid cancer	thyroid carcinoma	EFO_0002892	European:100	European:100
PGS000630	-0.00347745	0.00613859	0.571066	PRSWEB_PHECODE193_GWAS-Catalog-r2019-05-03-X193_P_5e-08_MGI_20200608	Thyroid cancer	thyroid carcinoma	EFO_0002892	European:100	European:100
PGS000631	-0.00347745	0.00613859	0.571066	PRSWEB_PHECODE193_GWAS-Catalog-r2019-05-03-X193_P_5e-08_UKB_20200608	Thyroid cancer	thyroid carcinoma	EFO_0002892	European:100	European:100
PGS000632	-0.00119253	0.00615272	0.846317	PRSWEB_PHECODE193_GWAS-Catalog-r2019-05-03-X193_PT_MGI_20200608	Thyroid cancer	thyroid carcinoma	EFO_0002892	European:100	European:100
PGS000636	0.00685292	0.00613008	0.263614	PRSWEB_PHECODE193_UKBB-SAIGE-HRC-X193_LASSOSUM_MGI_20200608	Thyroid cancer	thyroid carcinoma	EFO_0002892	European:100	European:100
PGS000637	0.00218366	0.00613526	0.721904	PRSWEB_PHECODE201_20001-1052_PRS-CS_MGI_20200608	Hodgkin's disease	Hodgkins lymphoma	EFO_0000183	European:100	European:100
PGS000638	-0.0125254	0.00612768	0.0409583	PRSWEB_PHECODE201_GWAS-Catalog-r2019-05-03-X201_P_5e-08_MGI_20200608	Hodgkin's disease	Hodgkins lymphoma	EFO_0000183	European:100	European:100
PGS000639	-0.0142154	0.0061257	0.0203157	PRSWEB_PHECODE201_GWAS-Catalog-r2019-05-03-X201_PT_MGI_20200608	Hodgkin's disease	Hodgkins lymphoma	EFO_0000183	European:100	European:100
PGS000641	-0.0130287	0.00614574	0.0340196	PRSWEB_PHECODE202.2_GWAS-Catalog-r2019-05-03-X202.2_P_5e-08_UKB_20200608	Non-Hodgkins lymphoma	non-Hodgkins lymphoma	EFO_0005952	European:100	European:100
PGS000643	0.00424876	0.0061365	0.488708	PRSWEB_PHECODE202.21_C-FOLLICULAR-LYMPHOMA_PRS-CS_MGI_20200608	Nodular lymphoma	follicular lymphoma	MONDO_0018906	European:100	European:100
PGS000646	-0.00802533	0.00613036	0.190509	PRSWEB_PHECODE204.12_GWAS-Catalog-r2019-05-03-X204.12_P_5e-08_MGI_20200608	Lymphoid leukemia, chronic	chronic lymphocytic leukemia	EFO_0000095	European:100	European:100
PGS000647	-0.00802533	0.00613036	0.190509	PRSWEB_PHECODE204.12_GWAS-Catalog-r2019-05-03-X204.12_P_5e-08_UKB_20200608	Lymphoid leukemia, chronic	chronic lymphocytic leukemia	EFO_0000095	European:100	European:100
PGS000648	-0.00661565	0.0061276	0.280311	PRSWEB_PHECODE204.12_GWAS-Catalog-r2019-05-03-X204.12_PT_MGI_20200608	Lymphoid leukemia, chronic	chronic lymphocytic leukemia	EFO_0000095	European:100	European:100
PGS000649	-0.01008	0.00613146	0.100194	PRSWEB_PHECODE204.12_GWAS-Catalog-r2019-05-03-X204.12_PT_UKB_20200608	Lymphoid leukemia, chronic	chronic lymphocytic leukemia	EFO_0000095	European:100	European:100
PGS000651	0.00233748	0.00613521	0.70321	PRSWEB_PHECODE204.12_UKBB-SAIGE-HRC-X204.12_LASSOSUM_MGI_20200608	Lymphoid leukemia, chronic	chronic lymphocytic leukemia	EFO_0000095	European:100	European:100
PGS000653	-0.0134964	0.0061271	0.0276229	PRSWEB_PHECODE204.4_GWAS-Catalog-r2019-05-03-X204.4_P_5e-08_UKB_20200608	Multiple myeloma	multiple myeloma	EFO_0001378	European:100	European:100
PGS000654	-0.0127004	0.00612782	0.0382226	PRSWEB_PHECODE204.4_GWAS-Catalog-r2019-05-03-X204.4_PT_UKB_20200608	Multiple myeloma	multiple myeloma	EFO_0001378	European:100	European:100
PGS000655	-0.0116221	0.00613619	0.0582343	NAFLD-10	Non-alcoholic fatty liver disease	non-alcoholic fatty liver disease	EFO_0003095	European:100	European:100
PGS000656	-0.0179538	0.00614335	0.00347599	NAS-11	Non-alcoholic fatty liver disease activity score	non-alcoholic fatty liver disease severity measurement	EFO_0008421	European:100	European:100
PGS000658	0.0110949	0.00612712	0.070186	PRS-TC	Total cholesterol	total cholesterol measurement	EFO_0004574	East Asian:100	East Asian:100
PGS000659	-0.00188852	0.00613494	0.758214	PRS-TG	Triglycerides	triglyceride measurement	EFO_0004530	East Asian:100	East Asian:100
PGS000660	0.00567127	0.00613494	0.355276	PRS-HDL	HDL cholesterol	high density lipoprotein cholesterol measurement	EFO_0004612	East Asian:100	East Asian:100
PGS000661	0.00808145	0.00613256	0.187586	PRS-LDL	LDL cholesterol	low density lipoprotein cholesterol measurement	EFO_0004611	East Asian:100	East Asian:100
PGS000663	0.00485473	0.00614066	0.429192	wGRS22	Pancreatic cancer	pancreatic carcinoma	EFO_0002618	European:86.6|Not Reported:12.3|Multi-ancestry (excluding European):1.1	European:100
PGS000665	0.00274149	0.00612908	0.654668	GRS_32	Ischemic stroke	Ischemic stroke|stroke	HP_0002140|EFO_0000712	European:85.2|East Asian:8.7|African:3.9|South Asian:1.7|Hispanic or Latin American:0.3|Additional Asian Ancestries:0.1	European:100
PGS000668	0.00109265	0.0061351	0.858648	snpnet.Alanine_aminotransferase	Alanine aminotransferase [U/L]	serum alanine aminotransferase measurement	EFO_0004735		European:40|African:20|East Asian:20|South Asian:20
PGS000669	0.00811812	0.00614095	0.186193	snpnet.Albumin	Albumin [g/L]	serum albumin measurement	EFO_0004535		European:40|African:20|East Asian:20|South Asian:20
PGS000670	-0.0107904	0.00612701	0.0782299	snpnet.Alkaline_phosphatase	Alkaline phosphatase [U/L]	alkaline phosphatase measurement	EFO_0004533		European:40|African:20|East Asian:20|South Asian:20
PGS000671	0.0036975	0.0061459	0.547433	snpnet.Apolipoprotein_A	Apolipoprotein A [g/L]	apolipoprotein A 1 measurement	EFO_0004614		European:45.5|African:18.2|East Asian:18.2|South Asian:18.2
PGS000672	0.00240272	0.00613146	0.695159	snpnet.Apolipoprotein_B_adjstatins	Apolipoprotein B [g/L] (statin adjusted)	apolipoprotein B measurement	EFO_0004615		European:40|African:20|East Asian:20|South Asian:20
PGS000673	0.00905435	0.00614428	0.140596	snpnet.Aspartate_aminotransferase	Aspartate aminotransferase [U/L]	aspartate aminotransferase measurement	EFO_0004736		European:40|African:20|East Asian:20|South Asian:20
PGS000674	0.00364371	0.00613109	0.552317	snpnet.AST_ALT_ratio	AST to ALT ratio	aspartate aminotransferase to alanine aminotransferase ratio	EFO_0010934		European:40|African:20|East Asian:20|South Asian:20
PGS000675	-0.000312162	0.00614451	0.959483	snpnet.C_reactive_protein	C-reactive protein [mg/L]	C-reactive protein measurement	EFO_0004458		European:45.5|African:18.2|East Asian:18.2|South Asian:18.2
PGS000676	0.00293406	0.00612969	0.632183	snpnet.Calcium	Calcium [mmol/L]	calcium measurement	EFO_0004838		European:45.5|African:18.2|East Asian:18.2|South Asian:18.2
PGS000677	0.0064099	0.00613403	0.296046	snpnet.Cholesterol_adjstatins	Cholesterol [mmol/L] (statin adjusted)	total cholesterol measurement	EFO_0004574		European:50|African:16.7|East Asian:16.7|South Asian:16.7
PGS000678	-0.00153418	0.00612749	0.802298	snpnet.Creatinine	Creatinine [umol/L]	creatinine measurement	EFO_0004518		European:45.5|African:18.2|East Asian:18.2|South Asian:18.2
PGS000679	-0.00913159	0.00614044	0.136996	snpnet.Creatinine_in_urine	Creatinine in urine [umol/L]	creatinine clearance measurement	EFO_0007934		European:40|African:20|East Asian:20|South Asian:20
PGS000680	-0.00472751	0.00612588	0.440283	snpnet.Cystatin_C	Cystatin C [mg/L]	cystatin C measurement	EFO_0004617		European:45.5|African:18.2|East Asian:18.2|South Asian:18.2
PGS000681	-0.012555	0.00612655	0.0404462	snpnet.Direct_bilirubin	Direct bilirubin [umol/L]	bilirubin measurement	EFO_0004570		European:40|African:20|East Asian:20|South Asian:20
PGS000682	0.00054471	0.00612948	0.929188	snpnet.eGFR	eGFR [ml/min/1.73m2]	glomerular filtration rate	EFO_0005208		European:45.5|African:18.2|East Asian:18.2|South Asian:18.2
PGS000683	-0.00414858	0.00613206	0.498705	snpnet.Gamma_glutamyltransferase	Gamma glutamyltransferase [U/L]	serum gamma-glutamyl transferase measurement	EFO_0004532		European:40|African:20|East Asian:20|South Asian:20
PGS000684	0.00562337	0.00613173	0.359103	snpnet.Glucose	Glucose [mmol/L]	glucose measurement	EFO_0004468		European:50|African:16.7|East Asian:16.7|South Asian:16.7
PGS000685	0.000130748	0.00612555	0.982971	snpnet.Glycated_haemoglobin_HbA1c	HbA1c [mmol/mol]	HbA1c measurement	EFO_0004541		European:45.5|African:18.2|East Asian:18.2|South Asian:18.2
PGS000686	0.00909638	0.00614623	0.138888	snpnet.HDL_cholesterol	HDL cholesterol [mmol/L]	high density lipoprotein cholesterol measurement	EFO_0004612		European:50|African:16.7|East Asian:16.7|South Asian:16.7
PGS000687	0.00452591	0.00612618	0.460046	snpnet.IGF_1	IGF-1 [nmol/L]	IGF-1 measurement	EFO_0004627		European:40|African:20|East Asian:20|South Asian:20
PGS000688	0.00576989	0.00613032	0.34661	snpnet.LDL_direct_adjstatins	LDL cholesterol [mmol/L] (statin adjusted)	low density lipoprotein cholesterol measurement	EFO_0004611		European:50|African:16.7|East Asian:16.7|South Asian:16.7
PGS000689	0.00343209	0.00612643	0.575342	snpnet.Lipoprotein_A	Lipoprotein A [nmol/L]	lipoprotein A measurement	EFO_0006925		European:40|African:20|East Asian:20|South Asian:20
PGS000690	-0.0120396	0.00612882	0.0494927	snpnet.Microalbumin_in_urine	Microalbumin in urine [mg/L]	urinary microalbumin measurement	EFO_0010967		European:45.5|African:18.2|East Asian:18.2|South Asian:18.2
PGS000691	-0.0139117	0.00618567	0.0245206	snpnet.Non_albumin_protein	Non-albumin protein [g/L]	serum non-albumin protein measurement	EFO_0004568		European:40|African:20|East Asian:20|South Asian:20
PGS000692	0.00713601	0.00612975	0.244371	snpnet.Phosphate	Phosphate [mmol/L]	phosphate measurement	EFO_0010968		European:45.5|African:18.2|East Asian:18.2|South Asian:18.2
PGS000693	0.00157611	0.00613453	0.797239	snpnet.Potassium_in_urine	Potassium in urine [mmol/L]	urinary potassium measurement	EFO_0010952		European:45.5|African:18.2|East Asian:18.2|South Asian:18.2
PGS000694	0.00948499	0.00614178	0.122519	snpnet.SHBG	SHBG [nmol/L]	sex hormone-binding globulin measurement	EFO_0004696		European:45.5|African:18.2|East Asian:18.2|South Asian:18.2
PGS000695	-0.0218885	0.00612298	0.000351173	snpnet.Sodium_in_urine	Sodium in urine [mmol/L]	sodium measurement|urinary metabolite measurement	EFO_0009282|EFO_0005116		European:45.5|African:18.2|East Asian:18.2|South Asian:18.2
PGS000696	0.00842938	0.00612576	0.168818	snpnet.Testosterone	Testosterone [nmol/L]	testosterone measurement	EFO_0004908		European:45.5|African:18.2|East Asian:18.2|South Asian:18.2
PGS000697	-0.0142977	0.00612494	0.019586	snpnet.Total_bilirubin	Total bilirubin [umol/L]	bilirubin measurement	EFO_0004570		European:40|African:20|East Asian:20|South Asian:20
PGS000698	-0.00889351	0.00613865	0.147415	snpnet.Total_protein	Total protein [g/L]	total blood protein measurement	EFO_0004536		European:40|African:20|East Asian:20|South Asian:20
PGS000699	-0.00241088	0.00613992	0.694576	snpnet.Triglycerides	Triglycerides [mmol/L]	triglyceride measurement	EFO_0004530		European:50|African:16.7|East Asian:16.7|South Asian:16.7
PGS000700	-0.00430509	0.00612531	0.482165	snpnet.Urate	Urate [umol/L]	urate measurement	EFO_0004531		European:40|African:20|East Asian:20|South Asian:20
PGS000701	-0.00821021	0.00612605	0.180189	snpnet.Urea	Urea [mmol/L]	serum urea measurement	EFO_0009795		European:40|African:20|East Asian:20|South Asian:20
PGS000702	-0.00889692	0.00613488	0.147011	snpnet.Vitamin_D	Vitamin D [nmol/L]	vitamin D measurement	EFO_0004631		European:45.5|African:18.2|East Asian:18.2|South Asian:18.2
PGS000703	-0.0115763	0.00613541	0.0592004	HC132	Angina	angina pectoris	EFO_0003913		European:100
PGS000704	0.00466153	0.00613856	0.447629	HC171	Alcoholic cirrhosis	alcoholic liver cirrhosis	EFO_1000802		European:100
PGS000705	-0.00910342	0.0061352	0.137875	HC188	Gallstones	gallstones	EFO_0004210		European:100
PGS000706	-0.0108396	0.00613267	0.077154	HC215	Hypertension	hypertension	EFO_0000537		European:100
PGS000707	-0.0132568	0.00614388	0.030959	HC225	Cholecystitis	Cholecystitis	HP_0001082		European:100
PGS000708	-0.00833465	0.0061427	0.174845	HC294	Kidney failure	kidney failure	EFO_1002048		European:100
PGS000709	-0.0110263	0.00613596	0.0723489	HC299	Heart failure	heart failure	EFO_0003144		European:100
PGS000710	-0.00791699	0.00614081	0.197327	HC326	Myocardial infarction	myocardial infarction	EFO_0000612		European:100
PGS000711	-0.00742429	0.00612821	0.225718	HC328	Gout	gout	EFO_0004274		European:100
PGS000712	-0.00785966	0.00612939	0.199754	T2D_HbA1c_39	T2D (cases vs HbA1c filtered controls)	type 2 diabetes mellitus	MONDO_0005148		European:100
PGS000713	-0.0049492	0.00612757	0.419275	T2D	T2D	type 2 diabetes mellitus	MONDO_0005148		European:100
PGS000716	0.00857919	0.00612654	0.161427	PGS295_elbs	Early life body size	comparative body size at age 10, self-reported|body mass index	EFO_0009819|EFO_0004340	European:100	European:100
PGS000717	0.00721228	0.00613657	0.239889	PGS557_albs	Adult life body size	body mass index	EFO_0004340	European:100	European:100
PGS000718	0.000271502	0.00614067	0.964734	PRPBB_44	Beta-blocker survival benefit	response to beta blocker	EFO_0007766	European:100	European:100
PGS000723	-0.00028766	0.00614055	0.962636	PRS_Bladder	Bladder cancer	urinary bladder carcinoma	MONDO_0004986	European:100	European:100
PGS000725	0.00577132	0.00613919	0.347187	PRS_Pancreas	Pancreatic cancer	pancreatic carcinoma	EFO_0002618	European:100	European:100
PGS000726	-0.0102578	0.00612892	0.0942072	PGS12_CIR	Cirrhosis	cirrhosis of liver	EFO_0001422	Multi-ancestry (including European):100	European:50|Not Reported:33.3|African:16.7
PGS000734	-0.00932677	0.00615951	0.129987	PRS95_CRC	Colorectal cancer	colorectal cancer	EFO_0005842	European:95.8|East Asian:4.2	European:100
PGS000735	0.0074221	0.00613171	0.226121	PRS_PR	PR interval	PR interval	EFO_0004462	European:100	European:100
PGS000736	0.0010681	0.0061317	0.861715	PRS_QRS	QRS duration	QRS duration	EFO_0005055	European:100	European:100
PGS000738	-0.00189926	0.006138	0.757	CONFIRMED_PGS	Vitiligo	Vitiligo	EFO_0004208	European:100	European:100
PGS000739	-0.00152748	0.00612861	0.803179	HCM_GRS	Hypertrophic cardiomyopathy	hypertrophic cardiomyopathy	EFO_0000538	European:89.7|South Asian:3.7|African:3.1|Not Reported:2.1|East Asian:0.8|Additional Diverse Ancestries:0.6	Multi-ancestry (including European):60|European:40
PGS000742	-0.00318372	0.00613307	0.603691	PHS166	Prostate cancer	prostate carcinoma	EFO_0001663	European:100	European:100
PGS000745	-0.0036829	0.00614795	0.549149	PRS_melanoma_telomere.pathway	Melanoma	melanoma	EFO_0000756	European:100	European:100
PGS000746	-0.00424911	0.0061307	0.488261	PRS_UKB	Coronary artery disease	coronary artery disease	EFO_0001645	European:75.3|South Asian:13.6|East Asian:6|Hispanic or Latin American:2.2|African:1.7|Greater Middle Eastern:1.2	European:100
PGS000749	0.00137867	0.0061348	0.822192	PRS_COMBINED	Coronary artery disease	coronary artery disease	EFO_0001645	European:75.3|South Asian:13.6|East Asian:6|Hispanic or Latin American:2.2|African:1.7|Greater Middle Eastern:1.2	European:66.7|Greater Middle Eastern:33.3
PGS000750	-0.00745376	0.00613615	0.224482	PRS_43	Parkinson's disease	Parkinson disease	MONDO_0005180	European:100	Multi-ancestry (including European):100
PGS000752	0.005537	0.00613024	0.366415	PGS_Lpa	Lipoprotein(a) concentration [nmol/L]	lipoprotein A measurement	EFO_0006925	European:100	European:100
PGS000753	0.000269577	0.00614028	0.964982	PRS29_AAA	Abdominal aortic aneurysm	Abdominal Aortic Aneurysm	EFO_0004214	European:100	European:75|African:25
PGS000754	-0.00488818	0.00617434	0.428548	PRS_SLE	Systemic lupus erythrmatosus	systemic lupus erythematosus	MONDO_0007915	East Asian:100	European:60|Additional Asian Ancestries:20|East Asian:20
PGS000755	0.00156592	0.00612611	0.798252	PRS_SUA	Serum uric acid levels	uric acid measurement	EFO_0004761	East Asian:100	East Asian:100
PGS000756	0.00700241	0.00617394	0.256727	GRS3_Nar	Narcolepsy	narcolepsy-cataplexy syndrome	MONDO_0016158	European:61.9|East Asian:38.1	East Asian:100
PGS000758	-0.00179085	0.00614441	0.770702	LASSO_Height	Adult standing height	body height	EFO_0004339	European:100	European:100
PGS000759	-0.00175425	0.00613685	0.774992	hypoT	Hypothyroidism	hypothyroidism	EFO_0004705		European:100
PGS000760	-0.00261038	0.00613247	0.670355	VIT	Vitiligo	Vitiligo	EFO_0004208	European:100	European:100
PGS000761	0.0099628	0.00612711	0.103959	LDpred2_hypoT_PRS	Hypothyroidism	hypothyroidism	EFO_0004705		European:100
PGS000765	-0.00932677	0.00615951	0.129987	PRS_CRC95	Colorectal cancer	colorectal cancer	EFO_0005842	European:95.8|East Asian:4.2	Multi-ancestry (including European):100
PGS000768	-0.00686006	0.00614964	0.264638	PRS_QT	QT-interval	QT interval	EFO_0004682	European:100	East Asian:33.3|European:33.3|Multi-ancestry (including European):33.3
PGS000769	-0.0017472	0.00613416	0.775776	PRS16_BDR	Response to bronchodilator (albutamol)	response to bronchodilator	GO_0097366	European:100	Hispanic or Latin American:100
PGS000770	-0.00959756	0.00612744	0.117286	PRS231	Body mass index	body mass index	EFO_0004340	European:76.8|East Asian:15.2|African:5.7|Additional Asian Ancestries:1|South Asian:0.6|Hispanic or Latin American:0.5|Multi-ancestry (excluding European):0.3	European:100
PGS000771	0.00511797	0.00612636	0.4035	GRS95_SLEmain	Systemic lupus erythematosus	systemic lupus erythematosus	MONDO_0007915	European:53.3|East Asian:32.4|Multi-ancestry (including European):9.1|African:2|Multi-ancestry (excluding European):2|Hispanic or Latin American:1.2	European:100
PGS000772	-0.00314411	0.00612843	0.60793	GRS95_SLEgen	Systemic lupus erythematosus	systemic lupus erythematosus	MONDO_0007915	European:53.3|East Asian:32.4|Multi-ancestry (including European):9.1|African:2|Multi-ancestry (excluding European):2|Hispanic or Latin American:1.2	European:100
PGS000773	0.00402967	0.00613467	0.511272	PRS179_BC	Breast cancer	breast carcinoma	EFO_0000305	European:100	Multi-ancestry (excluding European):100
PGS000774	0.00249966	0.00613417	0.683646	PRS179_ERpos	Estrogen receptor positive breast cancer	estrogen-receptor positive breast cancer	EFO_1000649	European:100	Multi-ancestry (excluding European):100
PGS000775	0.00610308	0.00614171	0.320374	PRS179_ERneg	Estrogen receptor negative breast cancer	estrogen-receptor negative breast cancer	EFO_1000650	European:100	Multi-ancestry (excluding European):100
PGS000776	-0.0112991	0.00614625	0.0660212	GRS9_Cirr	Cirrhosis	cirrhosis of liver	EFO_0001422	European:100	Not Reported:100
PGS000778	0.00419274	0.00613003	0.494003	PRSHCM	Hypertrophic cardiomyopathy	hypertrophic cardiomyopathy	EFO_0000538	Multi-ancestry (including European):100	Not Reported:100
PGS000779	0.0109162	0.00612918	0.0749214	PGS7_AD	Alzheimer's disease	Alzheimer disease	MONDO_0004975	European:91.4|Multi-ancestry (excluding European):8.6	East Asian:50|European:50
PGS000780	-0.0145461	0.00613341	0.0177184	PRS135_allergy	Allergic diseases	allergic disease	MONDO_0005271	European:100	Not Reported:50|Multi-ancestry (including European):50
PGS000781	0.00231855	0.00618503	0.707765	GRS7_Glio	Glioma	brain neoplasm|glioma	EFO_0003833|EFO_0005543	European:100	Multi-ancestry (including European):100
PGS000782	0.00170127	0.00613945	0.781702	CC_Bladder_IV	Bladder cancer	urinary bladder carcinoma	MONDO_0004986	European:100	European:100
PGS000783	0.00527127	0.00613659	0.390355	CC_Breast_IV	Breast cancer	breast carcinoma	EFO_0000305	European:100	European:100
PGS000784	-0.00132698	0.00616339	0.829535	CC_Cervix_IV	Cervical cancer	cervical carcinoma	EFO_0001061	European:100	European:100
PGS000785	-0.00729585	0.00619881	0.239217	CC_Colorectal_IV	Colorectal cancer	colorectal cancer	EFO_0005842	European:90.3|Not Reported:6.5|African:1.6|East Asian:1.3|Additional Diverse Ancestries:0.2	European:100
PGS000786	0.00442093	0.00616652	0.473428	CC_Endo_IV	Endometrial cancer	endometrial carcinoma	EFO_1001512	European:66.4|Not Reported:33.6	European:100
PGS000787	-0.00694907	0.00612785	0.2568	CC_Kidney_IV	Kidney cancer	renal cell carcinoma	EFO_0000681	European:100	European:100
PGS000788	-0.00350854	0.0061296	0.567061	CC_LL_IV	Lymphocytic leukemiaaa	lymphoid leukemia	EFO_0004289	European:78.8|Hispanic or Latin American:8.4|Not Reported:6.5|African:3.5|Multi-ancestry (excluding European):2.8	European:100
PGS000791	-0.00185687	0.00618693	0.764082	CC_NHL_IV	Non-Hodgkin's lymphoma	non-Hodgkins lymphoma	EFO_0005952	European:85.3|Not Reported:14.7	European:100
PGS000792	-0.0129885	0.00612891	0.0340828	CC_Oral_IV	Oral cavity and pharyngeal cancers	pharynx cancer|oral cavity cancer	EFO_0005577|EFO_0005570	European:66|Multi-ancestry (including European):27.3|Not Reported:6.7	European:100
PGS000794	0.00618482	0.00613454	0.313371	CC_Pancreas_IV	Pancreatic cancer	pancreatic carcinoma	EFO_0002618	European:86.6|Not Reported:12.3|Multi-ancestry (excluding European):1.1	European:100
PGS000795	-0.000673297	0.00613101	0.912554	CC_Prostate_IV	Prostate cancer	prostate carcinoma	EFO_0001663	European:93.3|African:2.8|East Asian:2.5|Hispanic or Latin American:1.3|Not Reported:0.1	European:100
PGS000796	-0.00833947	0.00613255	0.173884	CC_Testis_IV	Testicular cancer	testicular carcinoma|Testicular Germ Cell Tumor	EFO_0005088|EFO_1000566	European:100	European:100
PGS000797	-0.00614149	0.00613032	0.31644	CC_Thyroid_IV	Thyroid cancer	thyroid carcinoma	EFO_0002892	European:100	European:100
PGS000798	-0.018676	0.00613157	0.00232255	157SNP_GRS	Coronary heart disease	coronary artery disease	EFO_0001645	Not Reported:100	Multi-ancestry (including European):100
PGS000801	0.00168391	0.0061448	0.784057	GRS40_CRC	Colorectal cancer	colorectal cancer	EFO_0005842	European:77.2|East Asian:19.8|African:3	European:100
PGS000802	-0.000426481	0.00613815	0.944608	CRC_19	Colorectal cancer	colorectal cancer	EFO_0005842	European:63.6|East Asian:36.4	East Asian:100
PGS000803	-0.000610961	0.00613436	0.920666	wGRS41_SLE	Systemic lupus erythematosus	systemic lupus erythematosus	MONDO_0007915	European:100	European:100
PGS000804	0.00687385	0.00612558	0.261808	GRS582_T2Dmulti	Type 2 diabetes	type 2 diabetes mellitus	MONDO_0005148	European:79.2|Multi-ancestry (excluding European):15.4|African:4|Hispanic or Latin American:1.5	African:20|Hispanic or Latin American:20|Additional Asian Ancestries:20|European:20|Additional Diverse Ancestries:20
PGS000805	0.00204463	0.00612424	0.73849	GRS582_T2Deur	Type 2 diabetes	type 2 diabetes mellitus	MONDO_0005148	European:100	European:50|Additional Diverse Ancestries:50
PGS000806	0.00664887	0.00612764	0.277905	GRS582_T2Dafr	Type 2 diabetes	type 2 diabetes mellitus	MONDO_0005148	African:100	African:100
PGS000807	0.00764055	0.00612558	0.212293	GRS582_T2Dasn	Type 2 diabetes	type 2 diabetes mellitus	MONDO_0005148	Multi-ancestry (excluding European):100	Additional Asian Ancestries:50|Additional Diverse Ancestries:50
PGS000808	0.0105414	0.00612745	0.0853806	GRS582_T2Dhis	Type 2 diabetes	type 2 diabetes mellitus	MONDO_0005148	Hispanic or Latin American:100	Hispanic or Latin American:100
PGS000810	-0.0134565	0.00613504	0.0282891	wGRS136_Allergy	Allergic disease (asthma, hay fever or eczema)	allergic disease	MONDO_0005271	European:100	European:100
PGS000814	0.0134571	0.00614455	0.028528	GRS12_LDLc	Low-density lipoprotein cholesterol	low density lipoprotein cholesterol measurement	EFO_0004611	European:100	European:45.5|Not Reported:27.3|African:9.1|Greater Middle Eastern:9.1|South Asian:9.1
PGS000816	0.001819	0.00613363	0.766803	GRS150_ALT	Alanine transaminase	serum alanine aminotransferase measurement	EFO_0004735	European:100	European:100
PGS000817	0.00915633	0.00612408	0.134892	GRS200_GGT	Gamma-glutamyl transferase	serum gamma-glutamyl transferase measurement	EFO_0004532	European:100	European:100
PGS000818	-0.00239893	0.00612758	0.695433	GRS_Metabo	Coronary heart disease	coronary artery disease	EFO_0001645	Not Reported:78|Multi-ancestry (including European):19|European:3	European:100
PGS000820	0.0129895	0.00612646	0.0339969	PRS_hypothyroidism	Hypothyroidism (self-reported)	hypothyroidism	EFO_0004705	European:100	European:50|Multi-ancestry (including European):50
PGS000821	0.0117397	0.00612787	0.0554053	PRS_hypomed	Thyroid medication use	Thyroid preparation use measurement	EFO_0009933	European:100	European:50|Multi-ancestry (including European):50
PGS000822	0.000843058	0.00614341	0.89085	GRS_UACR	Urinary albumin to creatinine ratio	urinary albumin to creatinine ratio	EFO_0007778	European:97|African:1.2|East Asian:1.1|South Asian:0.4|Hispanic or Latin American:0.3	European:100
PGS000823	-0.00215729	0.0061297	0.724886	GRS23_AD	Alzheimer's disease	Alzheimer disease	MONDO_0004975	Multi-ancestry (including European):56.6|European:34|Not Reported:9.5	European:100
PGS000824	0.00550264	0.00612935	0.369326	LDL-C_PGS	Low-density lipoprotein cholesterol	low density lipoprotein cholesterol measurement	EFO_0004611	European:100	Multi-ancestry (including European):100
PGS000825	0.00222926	0.00614099	0.716598	HDL-C_PGS	High-density lipoprotein cholesterol	high density lipoprotein cholesterol measurement	EFO_0004612	European:100	Multi-ancestry (including European):100
PGS000826	-0.00105684	0.00612527	0.863016	Triglycerides_PGS	Triglycerides	triglyceride measurement	EFO_0004530	European:100	Multi-ancestry (including European):100
PGS000827	-0.00762554	0.00613252	0.213711	WaistCircumference_PGS_M	Waist circumference (male)	waist circumference|male	EFO_0004342|PATO_0000384	European:100	Multi-ancestry (including European):100
PGS000828	0.000507134	0.00613796	0.934152	WaistCircumference_PGS_F	Waist circumference (female)	waist circumference|female	EFO_0004342|PATO_0000383	European:100	Multi-ancestry (including European):100
PGS000829	-0.00323954	0.00613893	0.59771	BMI_PGS_M	Body mass index (male)	body mass index|male	EFO_0004340|PATO_0000384	European:99.1|Hispanic or Latin American:0.5|African:0.4	Multi-ancestry (including European):100
PGS000830	-0.00729978	0.00613027	0.233753	BMI_PGS_F	Body mass index (female)	body mass index|female	EFO_0004340|PATO_0000383	European:99.1|Hispanic or Latin American:0.5|African:0.4	Multi-ancestry (including European):100
PGS000831	0.00595635	0.0061349	0.33161	Total_cholesterol_PGS	Total cholesterol	total cholesterol measurement	EFO_0004574	European:100	Multi-ancestry (including European):100
PGS000833	8.89e-05	0.00613487	0.988442	T1D	Type 1 diabetes	type 1 diabetes mellitus	MONDO_0005147	European:100	European:100
PGS000842	-0.0139379	0.00613082	0.0230095	WHR	Waist-hip ratio	waist-hip ratio	EFO_0004343	European:100	European:100
PGS000843	-0.00528342	0.00613653	0.389259	WHRadjBMI	WHR adjusted for BMI	BMI-adjusted waist-hip ratio	EFO_0007788	European:100	European:100
PGS000848	-0.00657806	0.00620661	0.289224	T2D_Adiposity	Type 2 diabetes (based on SNPs associated with adiposity)	type 2 diabetes mellitus	MONDO_0005148	European:100	European:100
PGS000850	0.00183859	0.00613128	0.764278	T2D_Insulin_Action	Type 2 diabetes (based on SNPs associated with insulin action)	type 2 diabetes mellitus	MONDO_0005148	European:100	European:100
PGS000852	0.00680178	0.00614735	0.26854	T2D_Insulin_Secretion_1	Type 2 diabetes (based on SNPs associated with insulin secretion)	type 2 diabetes mellitus	MONDO_0005148	European:100	European:100
PGS000855	0.00412299	0.00612922	0.501159	T2D_Lipodystrophy	Type 2 diabetes (based on SNPs associated with lipodystrophy)	type 2 diabetes mellitus	MONDO_0005148	Multi-ancestry (including European):100	European:100
PGS000858	-0.00594097	0.00613117	0.332565	T2D_Proinsulin	Type 2 diabetes (based on SNPs associated with proinsulin levels)	type 2 diabetes mellitus	MONDO_0005148	Multi-ancestry (including European):100	European:100
PGS000859	0.00745467	0.0061264	0.223689	CKD	Chronic kidney disease	chronic kidney disease	EFO_0003884	Multi-ancestry (including European):100	European:100
PGS000868	0.00803938	0.00614253	0.190612	T2D_221	Type II diabetes	type 2 diabetes mellitus	MONDO_0005148	European:100	Not Reported:100
PGS000869	-0.00483091	0.00612725	0.430453	T1D_48	Type I diabetes	type 1 diabetes mellitus	MONDO_0005147	European:100	Not Reported:100
PGS000870	-0.00199518	0.00613425	0.744993	CFRD_18	Cystic fibrosis related diabetes	complication	EFO_0009518	Not Reported:100	Not Reported:100
PGS000871	0.00802034	0.00612915	0.190697	IS_14	Insulin secretion	insulin secretion measurement	EFO_0008001	European:100	Not Reported:100
PGS000873	0.00814481	0.00613623	0.184412	SNP143	Breast cancer	breast carcinoma	EFO_0000305	European:100	Not Reported:100
PGS000875	0.00896717	0.0061319	0.143651	PGS36_LDLc	Low-density lipoprotein cholesterol	low density lipoprotein cholesterol measurement	EFO_0004611	European:100	European:100
PGS000877	-0.00103949	0.00615889	0.865972	uwGRS53_IR	Insulin resistance	insulin resistance	EFO_0002614	European:100	Not Reported:71.4|European:14.3|Multi-ancestry (including European):14.3
PGS000879	0.0100827	0.00612664	0.0998342	PRS146_IOP	Intraocular pressure	intraocular pressure measurement	EFO_0004695	European:100	European:100
PGS000884	0.00220608	0.00619572	0.721795	eGFR_PTPRS	Estimated glomerular filtration rate	glomerular filtration rate	EFO_0005208	European:81.8|East Asian:14.4|South Asian:1.8|African:1.5|Hispanic or Latin American:0.4	European:100
PGS000885	-0.00487392	0.00613822	0.427187	eGFR_TOPSNPPRS	Estimated glomerular filtration rate	glomerular filtration rate	EFO_0005208	European:81.8|East Asian:14.4|South Asian:1.8|African:1.5|Hispanic or Latin American:0.4	European:100
PGS000891	0.00985384	0.00612994	0.10796	GLGC_2021_EAS_LDL_PRS_weights_PT	Low density lipoprotein (LDL) cholesterol	low density lipoprotein cholesterol measurement	EFO_0004611	East Asian:100	East Asian:33.3|African:16.7|Hispanic or Latin American:16.7|Additional Asian Ancestries:16.7|European:16.7
PGS000897	0.0104156	0.00618375	0.0921259	GLGC_2021_SAS_LDL_PRS_weights_PT	Low density lipoprotein (LDL) cholesterol	low density lipoprotein cholesterol measurement	EFO_0004611	South Asian:100	South Asian:33.3|African:16.7|Hispanic or Latin American:16.7|Additional Asian Ancestries:16.7|European:16.7
PGS000899	-0.0142766	0.00613962	0.0200633	PRS176_CHD	Coronary heart disease	coronary artery disease	EFO_0001645	Not Reported:63.8|European:17|Multi-ancestry (including European):15|South Asian:1.9|East Asian:1.3|African:0.6|Hispanic or Latin American:0.2|Greater Middle Eastern:0.1	European:100
PGS000910	-0.00211934	0.00614071	0.73	PRS_BMI	Body mass index	body mass index	EFO_0004340	European:67|Not Reported:33	European:100
PGS000914	0.0128176	0.00616458	0.0376064	PRS6_EC	Abnormal electrocardiogram	Abnormal EKG	HP_0003115	East Asian:100	East Asian:100
PGS000922	0.00329498	0.00613681	0.591327	GBE_HC170	Sarcoidosis	sarcoidosis	MONDO_0019338		European:50|African:25|South Asian:25
PGS000924	-0.0111003	0.00727415	0.127024	GBE_HC702	Disorders of porphyrin and bilirubin metabolism (time-to-event)	porphyrin metabolism disease|bilirubin metabolism disease	MONDO_0037821|MONDO_0024431		European:50|African:25|South Asian:25
PGS000925	-0.002604	0.00612729	0.670852	GBE_HC1020	Unspecified acute lower respiratory infection (time-to-event)	respiratory tract infectious disorder	MONDO_0024355		European:40|African:20|East Asian:20|South Asian:20
PGS000926	-0.0075549	0.00613127	0.217889	GBE_QT_FC1001220	Daytime dozing / sleeping (narcolepsy)	narcolepsy	MONDO_0021107		European:40|African:20|East Asian:20|South Asian:20
PGS000927	-0.0102611	0.00613104	0.0942154	GBE_HC1158	Other dermatitis (time-to-event)	dermatitis	MONDO_0002406		European:40|African:20|East Asian:20|South Asian:20
PGS000928	-0.0107006	0.00614112	0.0814421	GBE_HC644	Other non-toxic goitre (time-to-event)	nontoxic goiter	MONDO_0001658		European:40|African:20|East Asian:20|South Asian:20
PGS000930	0.00292691	0.00612908	0.632978	GBE_BIN_FC3006152	Blood clot (diagnosed by doctor)	thrombotic disease	MONDO_0000831		European:40|African:20|East Asian:20|South Asian:20
PGS000931	0.00339442	0.00612608	0.579521	GBE_BIN_FC11006152	Blood clot or deep vein thrombosis (diagnosed by doctor)	thrombotic disease|deep vein thrombosis	MONDO_0000831|EFO_0003907		European:40|African:20|East Asian:20|South Asian:20
PGS000932	0.0127132	0.00612986	0.0380925	GBE_HC1248	Other intervertebral disk disorders (time-to-event)	vertebral column disorder	MONDO_0000812		European:40|African:20|East Asian:20|South Asian:20
PGS000933	-0.00502374	0.00613102	0.412568	GBE_HC1024	Nasal polyp (time-to-event)	Nasal polyposis	HP_0100582		European:40|African:20|East Asian:20|South Asian:20
PGS000934	-0.00892555	0.00613146	0.14549	GBE_HC156	Nasal polyps	Nasal polyposis	HP_0100582		European:40|African:20|East Asian:20|South Asian:20
PGS000935	0.0144004	0.00614759	0.0191665	GBE_INI2966	High blood pressure, age at diagnosis	Increased blood pressure|age at diagnosis	HP_0032263|EFO_0004918		European:40|African:20|East Asian:20|South Asian:20
PGS000936	0.00873813	0.00613157	0.15414	GBE_HC269	High cholesterol	Hypercholesterolemia	HP_0003124		European:40|African:20|East Asian:20|South Asian:20
PGS000937	-0.00508138	0.00612675	0.4069	GBE_HC401	Varicose veins	Varicose veins	HP_0002619		European:40|African:20|East Asian:20|South Asian:20
PGS000938	0.0033631	0.00612822	0.583155	GBE_HC990	Varicose veins of lower extremities (time-to-event)	Varicose veins	HP_0002619		European:40|African:20|East Asian:20|South Asian:20
PGS000939	-0.00445065	0.00612799	0.467673	GBE_HC310	Hiatus hernia	Hiatus hernia	HP_0002036		European:40|African:20|East Asian:20|South Asian:20
PGS000940	-0.00981279	0.00613226	0.10957	GBE_HC1132	Intestinal malabsorption (time-to-event)	Malabsorption	HP_0002024		European:50|African:25|South Asian:25
PGS000942	0.000496264	0.00613467	0.935526	GBE_HC225	Cholecystitis	Cholecystitis	HP_0001082		European:40|African:20|East Asian:20|South Asian:20
PGS000943	-0.0103847	0.00621521	0.0947654	GBE_HC1126	Cholecystitis (time-to-event)	Cholecystitis	HP_0001082		European:40|African:20|East Asian:20|South Asian:20
PGS000944	-0.00229197	0.00614765	0.709285	GBE_HC261	Eczema, dermatitis	Eczema|dermatitis	HP_0000964|MONDO_0002406		European:40|African:20|East Asian:20|South Asian:20
PGS000945	0.00511774	0.00612613	0.403504	GBE_HC710	Dementia in alzheimer's disease (time-to-event)	Dementia|Alzheimer disease	HP_0000726|MONDO_0004975		European:50|African:25|South Asian:25
PGS000946	0.00895426	0.00615532	0.14576	GBE_HC713	Unspecified dementia (time-to-event)	Dementia	HP_0000726		European:50|African:25|South Asian:25
PGS000947	0.00139501	0.0061312	0.820016	GBE_BIN_FC1006149	Mouth ulcers	Oral ulcer	HP_0000155		European:40|African:20|East Asian:20|South Asian:20
PGS000948	-0.00550801	0.00613571	0.369356	GBE_HC243	Inguinal hernia	Inguinal hernia	HP_0000023		European:40|African:20|East Asian:20|South Asian:20
PGS000949	-0.00552736	0.00612883	0.367139	GBE_HC1094	Inguinal hernia (time-to-event)	Inguinal hernia	HP_0000023		European:40|African:20|East Asian:20|South Asian:20
PGS000950	-0.000295799	0.00612968	0.961512	GBE_HC1171	Skin changes due to chronic exposure to nonionising radiation (time-to-event)	response to radiation	GO_0009314		European:40|African:20|East Asian:20|South Asian:20
PGS000951	0.00397646	0.00613647	0.516988	GBE_INI3144	Heel Broadband ultrasound attenuation, direct entry	bone quantitative ultrasound measurement	EFO_0004514		European:40|African:20|East Asian:20|South Asian:20
PGS000952	0.00221801	0.00613325	0.717627	GBE_INI3147	Heel quantitative ultrasound index (QUI), direct entry	bone quantitative ultrasound measurement	EFO_0004514		European:40|African:20|East Asian:20|South Asian:20
PGS000953	-0.000275394	0.00613017	0.964168	GBE_INI4101	Left heel broadband ultrasound attenuation	bone quantitative ultrasound measurement	EFO_0004514		European:40|African:20|East Asian:20|South Asian:20
PGS000954	0.00280419	0.00612606	0.647138	GBE_INI4104	Left heel quantitative ultrasound index (QUI), direct entry	bone quantitative ultrasound measurement	EFO_0004514		European:40|African:20|East Asian:20|South Asian:20
PGS000955	0.00125172	0.00613329	0.838289	GBE_INI4120	Right heel broadband ultrasound attenuation	bone quantitative ultrasound measurement	EFO_0004514		European:40|African:20|East Asian:20|South Asian:20
PGS000956	0.00307861	0.0061271	0.61535	GBE_INI4123	Right heel quantitative ultrasound index (QUI), direct entry	bone quantitative ultrasound measurement	EFO_0004514		European:40|African:20|East Asian:20|South Asian:20
PGS000957	0.00146845	0.00613068	0.810701	GBE_HC932	Essential (primary hypertension) (time-to-event)	essential hypertension	MONDO_0001134		European:40|African:20|East Asian:20|South Asian:20
PGS000958	-0.00219949	0.0061419	0.720263	GBE_HC273	Essential hypertension	essential hypertension	MONDO_0001134		European:40|African:20|East Asian:20|South Asian:20
PGS000961	0.000252066	0.00612459	0.967172	GBE_HC987	Phlebitis and thrombophlebitis (time-to-event)	Phlebitis|Thrombophlebitis	EFO_1001395|HP_0004418		European:40|African:20|East Asian:20|South Asian:20
PGS000962	-0.00292746	0.00614166	0.633612	GBE_HC942	Chronic ischaemic heart disease (time-to-event)	Myocardial Ischemia	EFO_1001375		European:40|African:20|East Asian:20|South Asian:20
PGS000963	0.00274084	0.00613199	0.654898	GBE_HC1184	Follicular cysts of skin and subcutaneous tissue (time-to-event)	Follicular Cyst	EFO_1001329		European:40|African:20|East Asian:20|South Asian:20
PGS000964	0.0144135	0.00613495	0.0188117	GBE_HC176	Slipped disc	Epiphyses, Slipped	EFO_1001317		European:40|African:20|East Asian:20|South Asian:20
PGS000965	0.00339864	0.00613331	0.579496	GBE_HC219	Hypothyroidism/myxoedema	myxedema|hypothyroidism	EFO_1001055|EFO_0004705		European:40|African:20|East Asian:20|South Asian:20
PGS000967	-0.00452055	0.00613031	0.460881	GBE_HC1221	Coxarthrosis [arthrosis of hip] (time-to-event)	osteoarthritis, hip	EFO_1000786		European:40|African:20|East Asian:20|South Asian:20
PGS000969	-0.00463596	0.00613957	0.450199	GBE_INI20015	Sitting height	sitting height measurement	EFO_0011011		European:40|African:20|East Asian:20|South Asian:20
PGS000972	-0.00281865	0.00612489	0.64538	GBE_BIN10030500	Microalbumin [> 40 mg/L]	urinary microalbumin measurement	EFO_0010967		European:40|African:20|East Asian:20|South Asian:20
PGS000978	0.00529218	0.00614614	0.389216	GBE_INI1438	Bread intake	carbohydrate intake measurement	EFO_0010811		European:40|African:20|East Asian:20|South Asian:20
PGS000980	-0.000657532	0.006139	0.914705	GBE_BIN_FC40002267	Use of sun / ultraviolet protection (always)	sun exposure measurement	EFO_0010729		European:40|African:20|East Asian:20|South Asian:20
PGS000982	-0.00357943	0.00614659	0.560341	GBE_BIN_FC10002267	Use of sun / ultraviolet protection (never / rarely)	sun exposure measurement	EFO_0010729		European:40|African:20|East Asian:20|South Asian:20
PGS000984	-0.00878442	0.00613529	0.152218	GBE_INI2237	Frequency of playing computer games	lifestyle measurement	EFO_0010724		European:40|African:20|East Asian:20|South Asian:20
PGS000987	-0.000395098	0.00612979	0.948608	GBE_INI30260	Mean reticulocyte volume	mean reticulocyte volume	EFO_0010701		European:40|African:20|East Asian:20|South Asian:20
PGS000988	0.000500638	0.00612841	0.934893	GBE_INI30290	High light scatter reticulocyte percentage	reticulocyte measurement	EFO_0010700		European:40|African:20|East Asian:20|South Asian:20
PGS000989	0.00312795	0.00613337	0.610065	GBE_INI30240	Reticulocyte %	reticulocyte measurement	EFO_0010700		European:40|African:20|East Asian:20|South Asian:20
PGS000990	0.00490809	0.00614329	0.424336	GBE_HC878	Retinal detachments and breaks (time-to-event)	retinal break|retinal detachment	EFO_0010698|EFO_0005773		European:40|African:20|East Asian:20|South Asian:20
PGS000991	-0.00285494	0.00613141	0.641488	GBE_BIN_FC4006144	Never eat sugar	sugar consumption measurement	EFO_0010158		European:40|African:20|East Asian:20|South Asian:20
PGS000993	0.010801	0.00613813	0.0784794	GBE_QT_FC1001329	Oily fish consumption	fish consumption measurement	EFO_0010139		European:40|African:20|East Asian:20|South Asian:20
PGS000994	0.00165209	0.00613205	0.78761	GBE_INI1488	Tea intake	tea consumption measurement	EFO_0010091		European:40|African:20|East Asian:20|South Asian:20
PGS000995	0.00527562	0.00613236	0.389637	GBE_BIN_FC6006149	Dentures	dentures	EFO_0010078		European:40|African:20|East Asian:20|South Asian:20
PGS000996	-0.00450242	0.00612814	0.462522	GBE_HC262	Diverticular disease/diverticulitis	diverticular disease|diverticulitis	EFO_0009959|EFO_1001460		European:40|African:20|East Asian:20|South Asian:20
PGS000997	-0.0037771	0.00613148	0.537889	GBE_HC1106	Diverticular disease of intestine (time-to-event)	diverticular disease	EFO_0009959		European:40|African:20|East Asian:20|South Asian:20
PGS000998	-0.000373126	0.00613182	0.951479	GBE_QT_FC1001697	Comparative body height at age 10	comparative body size at age 10, self-reported	EFO_0009819		European:40|African:20|East Asian:20|South Asian:20
PGS000999	0.0128551	0.00613398	0.0361186	GBE_QT_FC1001687	Comparative body size at age 10	comparative body size at age 10, self-reported	EFO_0009819		European:40|African:20|East Asian:20|South Asian:20
PGS001000	-0.0105928	0.00614868	0.0849413	GBE_QT_FC1001190	Nap during day	nap during day, self-reported	EFO_0009818		European:40|African:20|East Asian:20|South Asian:20
PGS001001	-0.00805741	0.00612858	0.188614	GBE_QT_FC1001170	Getting up in morning	ease of getting up in the morning, self-reported	EFO_0009817		European:40|African:20|East Asian:20|South Asian:20
PGS001002	-0.00398706	0.00612719	0.515236	GBE_INI23102	Whole body water mass	whole body water mass	EFO_0009805		European:40|African:20|East Asian:20|South Asian:20
PGS001003	-0.00422175	0.00612534	0.490687	GBE_INI137	Number of medications taken	number of treatments or medications taken, self-reported	EFO_0009803		European:40|African:20|East Asian:20|South Asian:20
PGS001004	-0.00564249	0.00613927	0.358062	GBE_INI135	Number of non-cancer illnesses	number of non-cancer illnesses, self-reported	EFO_0009801		European:40|African:20|East Asian:20|South Asian:20
PGS001005	-0.00225532	0.00615665	0.714127	GBE_INI134	Number of self reported cancers	number of cancers, self-reported	EFO_0009800		European:40|African:20|East Asian:20|South Asian:20
PGS001006	0.00742772	0.00613182	0.225777	GBE_BIN_FC1002306	Weight change compared with 1 year ago	self-reported trait|body weight	EFO_0009799|EFO_0004338		European:40|African:20|East Asian:20|South Asian:20
PGS001007	0.013042	0.00613049	0.0333969	GBE_INI2139	Age at first sexual intercourse	age at first sexual intercourse measurement	EFO_0009749		European:40|African:20|East Asian:20|South Asian:20
PGS001008	0.0112841	0.00613476	0.0658728	GBE_QT_FC1002178	Overall health rating	health satisfaction measurement	EFO_0009724		European:40|African:20|East Asian:20|South Asian:20
PGS001009	-0.000874148	0.00612444	0.886504	GBE_INI3064	PEF	peak expiratory flow	EFO_0009718		European:40|African:20|East Asian:20|South Asian:20
PGS001010	-0.00512324	0.00612917	0.403232	GBE_INI1003064	PEF pred. ratio	peak expiratory flow	EFO_0009718		European:40|African:20|East Asian:20|South Asian:20
PGS001012	0.000698625	0.00612289	0.909159	GBE_QT_FC1002296	Number of falls in the last year	fall	EFO_0009631		European:40|African:20|East Asian:20|South Asian:20
PGS001016	-0.00499681	0.00613832	0.415633	GBE_BIN1950	Sensitivity / hurt feelings	feeling emotionally hurt measurement	EFO_0009599		European:40|African:20|East Asian:20|South Asian:20
PGS001017	-0.013848	0.00613251	0.0239471	GBE_BIN2010	Suffer from 'nerves'	feeling nervous measurement	EFO_0009597		European:40|African:20|East Asian:20|South Asian:20
PGS001018	0.00510599	0.00613297	0.405108	GBE_BIN_FC10006160	Attending social / leisure activities (attend any of the followings in once a week or more often: sports club, gym, pub, social club, religious group, adult edication class, or other group activity)	social interaction measurement	EFO_0009592		European:40|African:20|East Asian:20|South Asian:20
PGS001019	0.00672585	0.00614147	0.273461	GBE_BIN_FC20006160	Attending social / leisure activities (regular attendance at a gym or sports club)	social interaction measurement	EFO_0009592		European:40|African:20|East Asian:20|South Asian:20
PGS001020	-0.00108073	0.00612908	0.860038	GBE_BIN_FC50006160	Attending social / leisure activities (regular attendance at an adult education class)	social interaction measurement	EFO_0009592		European:40|African:20|East Asian:20|South Asian:20
PGS001021	-0.00899515	0.00613616	0.142682	GBE_BIN1980	Feelings of worry or anxiety	worry measurement|anxiety measurement	EFO_0009589|EFO_0009863		European:40|African:20|East Asian:20|South Asian:20
PGS001022	0.00914292	0.00613572	0.136208	GBE_BIN2000	Worry too long after an embarrassing experience	worry measurement	EFO_0009589		European:40|African:20|East Asian:20|South Asian:20
PGS001024	-0.00846991	0.00612726	0.166883	GBE_HC61	Hemorrhoid	hemorrhoid	EFO_0009552		European:40|African:20|East Asian:20|South Asian:20
PGS001026	0.000459686	0.00613973	0.940318	GBE_HC83	Forearm or wrist fracture	upper extremity fracture	EFO_0009514		European:40|African:20|East Asian:20|South Asian:20
PGS001027	0.00610864	0.00613153	0.319131	GBE_HC1228	Internal derangement of knee (time-to-event)	knee injury	EFO_0009507		European:40|African:20|East Asian:20|South Asian:20
PGS001031	0.00518118	0.00614634	0.399254	GBE_HC1261	Fibroblastic disorders (time-to-event)	fibroblastic disorder	EFO_0009432		European:40|African:20|East Asian:20|South Asian:20
PGS001032	0.00262895	0.00612895	0.667971	GBE_HC31	Uterine fibroids	uterine fibroid	EFO_0000731		European:40|African:20|East Asian:20|South Asian:20
PGS001034	-0.00748271	0.00612607	0.221927	GBE_QT_FC10001478	Salt added to food	diet measurement	EFO_0008111		European:40|African:20|East Asian:20|South Asian:20
PGS001037	0.00221911	0.00613326	0.717493	GBE_INI78	Heel bone mineral density (BMD) T-score, automated	heel bone mineral density	EFO_0009270		European:40|African:20|East Asian:20|South Asian:20
PGS001038	0.00280388	0.00612606	0.647174	GBE_INI4106	Left heel bone mineral density (BMD) T-score, automated	heel bone mineral density	EFO_0009270		European:40|African:20|East Asian:20|South Asian:20
PGS001039	0.00307178	0.0061271	0.616134	GBE_INI4125	Right heel bone mineral density (BMD) T-score, automated	heel bone mineral density	EFO_0009270		European:40|African:20|East Asian:20|South Asian:20
PGS001040	-0.00712644	0.00613121	0.245116	GBE_cancer1060	Non melanoma skin cancer	non-melanoma skin carcinoma	EFO_0009260		European:50|African:16.7|East Asian:16.7|South Asian:16.7
PGS001041	-0.00865969	0.00613655	0.158209	GBE_cancer1003	Skin cancer	skin carcinoma	EFO_0009259		European:40|African:20|East Asian:20|South Asian:20
PGS001042	-0.00434778	0.00614873	0.47951	GBE_HC645	Thyrotoxicosis [hyperthyroidism] (time-to-event)	Thyrotoxicosis	EFO_0009190		European:40|African:20|East Asian:20|South Asian:20
PGS001043	-0.00249756	0.00615179	0.684755	GBE_HC55	Hyperthyroidism, thyrotoxicosis	hyperthyroidism|Thyrotoxicosis	EFO_0009189|EFO_0009190		European:40|African:20|East Asian:20|South Asian:20
PGS001044	0.000613975	0.00613469	0.92028	GBE_BIN_FC2006179	Glucosamine intake	vitamin supplement exposure measurement	EFO_0009116		European:40|African:20|East Asian:20|South Asian:20
PGS001046	0.00912839	0.0061269	0.136267	GBE_BIN_FC40001249	Past tobacco smoking (Smoked at least once)	tobacco smoke exposure measurement	EFO_0009115		European:40|African:20|East Asian:20|South Asian:20
PGS001047	0.00182388	0.00614529	0.766627	GBE_BIN_FC20001249	Past tobacco smoking (Smoked occasionally)	tobacco smoke exposure measurement	EFO_0009115		European:40|African:20|East Asian:20|South Asian:20
PGS001048	-0.00359241	0.0061341	0.558119	GBE_HC1576	NSTEMI (algorithmically-defined)	Non-ST Elevation Myocardial Infarction	EFO_0008586		European:40|African:20|East Asian:20|South Asian:20
PGS001049	-0.010583	0.00613494	0.0845346	GBE_BIN2040	Risk taking behaviour	risk-taking behaviour	EFO_0008579		European:40|African:20|East Asian:20|South Asian:20
PGS001050	-0.00362661	0.0061271	0.553926	GBE_HC1098	Diaphragmatic hernia (time-to-event)	diaphragmatic hernia	EFO_0008561		European:40|African:20|East Asian:20|South Asian:20
PGS001052	-0.00516287	0.00613856	0.400325	GBE_INI1050	Time spend outdoors in summer	time spent outdoors measurement	EFO_0600081		European:40|African:20|East Asian:20|South Asian:20
PGS001053	-0.00449497	0.00613307	0.463622	GBE_INI1060	Time spend outdoors in winter	time spent outdoors measurement	EFO_0600081		European:40|African:20|East Asian:20|South Asian:20
PGS001054	0.00229218	0.00614498	0.70914	GBE_BIN1210	Snoring	snoring measurement	EFO_0008341		European:40|African:20|East Asian:20|South Asian:20
PGS001055	0.00561669	0.00612896	0.359457	GBE_QT_FC1001180	Chronotype (morning/evening person)	chronotype measurement	EFO_0008328		European:40|African:20|East Asian:20|South Asian:20
PGS001056	-0.0112967	0.00612532	0.0651582	GBE_QT_FC1001369	Beef intake	diet measurement	EFO_0008111		European:40|African:20|East Asian:20|South Asian:20
PGS001057	0.0178105	0.00612438	0.00363934	GBE_INI1458	Cereal consumption	diet measurement	EFO_0008111		European:40|African:20|East Asian:20|South Asian:20
PGS001058	-0.00139095	0.00615371	0.821177	GBE_BIN_FC20001468	Cereal consumption (biscuit cereal)	diet measurement	EFO_0008111		European:40|African:20|East Asian:20|South Asian:20
PGS001059	-0.019991	0.00616435	0.00118443	GBE_BIN_FC50001468	Cereal consumption (other)	diet measurement	EFO_0008111		European:40|African:20|East Asian:20|South Asian:20
PGS001060	0.00482821	0.00612997	0.430915	GBE_QT_FC1001408	Cheese intake	diet measurement	EFO_0008111		European:40|African:20|East Asian:20|South Asian:20
PGS001061	-0.00729047	0.00612955	0.234295	GBE_INI1289	Cooked vegetable consumption	diet measurement	EFO_0008111		European:40|African:20|East Asian:20|South Asian:20
PGS001062	0.0185003	0.0061335	0.0025618	GBE_INI1309	Fresh fruit intake	diet measurement	EFO_0008111		European:40|African:20|East Asian:20|South Asian:20
PGS001063	-0.00265465	0.00613097	0.665025	GBE_BIN_FC10001538	Major dietary changes in the last 5 years due to illness	diet measurement	EFO_0008111		European:40|African:20|East Asian:20|South Asian:20
PGS001064	0.0027765	0.00612841	0.650514	GBE_BIN_FC30001418	Milk consumption (skimmed)	diet measurement	EFO_0008111		European:40|African:20|East Asian:20|South Asian:20
PGS001066	-0.0028564	0.00613145	0.64132	GBE_QT_FC1001359	Poultry intake	diet measurement	EFO_0008111		European:40|African:20|East Asian:20|South Asian:20
PGS001067	-0.0106364	0.00613265	0.0828632	GBE_QT_FC1001349	Processed meat intake	diet measurement	EFO_0008111		European:40|African:20|East Asian:20|South Asian:20
PGS001068	0.0042036	0.00612417	0.492471	GBE_INI1548	Variation in diet	diet measurement	EFO_0008111		European:40|African:20|East Asian:20|South Asian:20
PGS001069	0.0132519	0.00613049	0.0306557	GBE_INI1528	Water intake	diet measurement	EFO_0008111		European:40|African:20|East Asian:20|South Asian:20
PGS001070	0.000616969	0.00613328	0.919874	GBE_INI25003	Volume of ventricular cerebrospinal fluid (normalised for head size)	cerebrospinal fluid volume measurement	EFO_0008080		European:40|African:20|East Asian:20|South Asian:20
PGS001071	-0.00348983	0.0061418	0.569898	GBE_BIN_FC30001757	Facial aging, looking 'about your age'	skin aging measurement	EFO_0008006		European:40|African:20|East Asian:20|South Asian:20
PGS001073	-0.0150519	0.00612755	0.0140398	GBE_INI874	Duration of walks	physical activity measurement	EFO_0008002		European:40|African:20|East Asian:20|South Asian:20
PGS001074	0.00536188	0.00613119	0.381841	GBE_BIN_FC30006164	Types of physical activity in last 4 weeks (other exercises)	physical activity measurement	EFO_0008002		European:40|African:20|East Asian:20|South Asian:20
PGS001075	0.0131063	0.00615208	0.0331497	GBE_INI924	Usual walking pace	physical activity measurement	EFO_0008002		European:40|African:20|East Asian:20|South Asian:20
PGS001076	-0.00798995	0.00613213	0.192599	GBE_INI30210	Eosinophill %	eosinophil percentage of leukocytes	EFO_0007991		European:40|African:20|East Asian:20|South Asian:20
PGS001077	0.0078281	0.00618328	0.205522	GBE_INI30200	Neutrophill %	neutrophil percentage of leukocytes	EFO_0007990		European:40|African:20|East Asian:20|South Asian:20
PGS001078	-0.00531024	0.00615609	0.388366	GBE_INI30190	Monocyte %	monocyte percentage of leukocytes	EFO_0007989		European:40|African:20|East Asian:20|South Asian:20
PGS001079	0.00180062	0.0061337	0.769095	GBE_INI30110	Platelet distribution width	platelet component distribution width	EFO_0007984		European:40|African:20|East Asian:20|South Asian:20
PGS001080	-0.0101386	0.00613543	0.098454	GBE_QT_FC1002080	Freq. of tiredness / lethargy in last 2 weeks	tiredness measurement	EFO_0007946		European:40|African:20|East Asian:20|South Asian:20
PGS001082	-0.00465454	0.00613274	0.447881	GBE_INI23028	MC VP1 antigen for Merkel Cell Polyomavirus	blood protein measurement	EFO_0007937		European:40|African:20|East Asian:20|South Asian:20
PGS001085	0.0119156	0.00613005	0.0519308	GBE_BIN_FC10001628	Increased alcohol consumption, versus 10 years ago	alcohol consumption measurement|longitudinal alcohol consumption measurement	EFO_0007878|EFO_0007645		European:40|African:20|East Asian:20|South Asian:20
PGS001086	-0.00111064	0.00614028	0.856465	GBE_BIN100580	Alcohol consumption	alcohol consumption measurement	EFO_0007878		European:40|African:20|East Asian:20|South Asian:20
PGS001087	0.0136581	0.00613518	0.0260104	GBE_QT_FC1001558	Alcohol intake frequency	alcohol consumption measurement	EFO_0007878		European:40|African:20|East Asian:20|South Asian:20
PGS001088	-0.00265363	0.00612769	0.664979	GBE_INI1588	Average weekly alcohol consumption (beer and cider)	alcohol consumption measurement	EFO_0007878		European:40|African:20|East Asian:20|South Asian:20
PGS001090	0.00111945	0.00613075	0.855117	GBE_BIN_FC40020489	Often felt loved as a child	wellbeing measurement	EFO_0007869		European:40|African:20|East Asian:20|South Asian:20
PGS001091	-0.0126043	0.00612763	0.0397002	GBE_BIN2020	Loneliness	loneliness measurement	EFO_0007865		European:40|African:20|East Asian:20|South Asian:20
PGS001092	-0.00134191	0.00612785	0.826664	GBE_BIN_FC5001747	Hair colour, black	hair colour measurement	EFO_0007822		European:40|African:20|East Asian:20|South Asian:20
PGS001093	0.000254688	0.00612939	0.966856	GBE_BIN_FC1001747	Hair colour, blonde	hair colour measurement	EFO_0007822		European:66.7|South Asian:33.3
PGS001094	-0.00167226	0.00613083	0.785038	GBE_BIN_FC7001747	Hair colour, brown	hair colour measurement	EFO_0007822		European:40|African:20|East Asian:20|South Asian:20
PGS001095	0.00602843	0.00612416	0.324944	GBE_BIN_FC4001747	Hair colour, dark brown	hair colour measurement	EFO_0007822		European:40|African:20|East Asian:20|South Asian:20
PGS001096	-0.00389305	0.00612686	0.525169	GBE_BIN_FC3001747	Hair colour, light brown	hair colour measurement	EFO_0007822		European:40|African:20|East Asian:20|South Asian:20
PGS001098	0.00607443	0.00613296	0.321961	GBE_BIN_FC2001747	Hair colour, red	hair colour measurement	EFO_0007822		European:66.7|African:33.3
PGS001099	-0.0131832	0.00612834	0.0314718	GBE_INI5085	Spherical power (left eye)	refractive error measurement	EFO_0007814		European:40|African:20|East Asian:20|South Asian:20
PGS001100	-0.00664051	0.0061267	0.278436	GBE_INI5084	Spherical power (right eye)	refractive error measurement	EFO_0007814		European:40|African:20|East Asian:20|South Asian:20
PGS001101	-0.0104145	0.00613982	0.0898574	GBE_INI23099	Body fat percentage	body fat percentage	EFO_0007800		European:40|African:20|East Asian:20|South Asian:20
PGS001102	-0.00688835	0.00614493	0.262307	GBE_INI23123	Body fat percentage (left arm)	body fat percentage	EFO_0007800		European:40|African:20|East Asian:20|South Asian:20
PGS001103	-0.0110526	0.0061378	0.0717574	GBE_INI23115	Body fat percentage (left leg)	body fat percentage	EFO_0007800		European:40|African:20|East Asian:20|South Asian:20
PGS001104	-0.0100793	0.00613293	0.100298	GBE_INI23111	Body fat percentage (right leg)	body fat percentage	EFO_0007800		European:40|African:20|East Asian:20|South Asian:20
PGS001105	-0.0101064	0.00613488	0.0994948	GBE_INI23127	Body fat percentage (trunk fat)	body fat percentage	EFO_0007800		European:40|African:20|East Asian:20|South Asian:20
PGS001106	-0.00554839	0.00614521	0.366599	GBE_INI23119	Percentage of right arm fat	body fat percentage	EFO_0007800		European:40|African:20|East Asian:20|South Asian:20
PGS001107	-0.000839991	0.00614905	0.891344	GBE_BIN30030510	UACR [> 30 mg/g]	urinary albumin to creatinine ratio	EFO_0007778		European:40|African:20|East Asian:20|South Asian:20
PGS001108	-0.0051238	0.00612731	0.403038	GBE_INI23105	Basal metabolic rate	base metabolic rate measurement	EFO_0007777		European:40|African:20|East Asian:20|South Asian:20
PGS001109	-0.00766638	0.0061295	0.211044	GBE_HC1021	Vasomotor and allergic rhinitis (time-to-event)	vasomotor rhinitis|allergic rhinitis	EFO_0007533|EFO_0005854		European:40|African:20|East Asian:20|South Asian:20
PGS001112	-0.00525655	0.00612759	0.390984	GBE_BIN_FC1006154	Aspirin	aspirin use measurement	EFO_0007013		European:40|African:20|East Asian:20|South Asian:20
PGS001113	-0.00474236	0.00613272	0.43936	GBE_BIN_FC7006154	Aspirin use self-reported	aspirin use measurement	EFO_0007013		European:40|African:20|East Asian:20|South Asian:20
PGS001114	0.00550337	0.00614086	0.370161	GBE_BIN_FC8006154	Ibuprofen use self-reported	NSAID use measurement|self-reported trait	EFO_0007012|EFO_0009799		European:40|African:20|East Asian:20|South Asian:20
PGS001115	-0.00333003	0.00613352	0.587188	GBE_BIN_FC9006154	Paracetamol use self-reported	NSAID use measurement|self-reported trait	EFO_0007012|EFO_0009799		European:40|African:20|East Asian:20|South Asian:20
PGS001116	0.00576487	0.0061354	0.347428	GBE_BIN_FC2006154	Ibuprofen (e.g. Nurofen)	NSAID use measurement	EFO_0007012		European:40|African:20|East Asian:20|South Asian:20
PGS001118	-0.0154213	0.00612463	0.0118118	GBE_BIN_FC10002492	Taking other prescription medications	drug use measurement	EFO_0007010		European:40|African:20|East Asian:20|South Asian:20
PGS001119	0.00256656	0.00613429	0.675662	GBE_INI46	Left hand grip strength	grip strength measurement	EFO_0006941		European:40|African:20|East Asian:20|South Asian:20
PGS001120	0.00521899	0.00613143	0.394674	GBE_INI47	Right hand grip strength	grip strength measurement	EFO_0006941		European:40|African:20|East Asian:20|South Asian:20
PGS001124	0.0237993	0.00613534	0.000105152	GBE_BIN_FC30001508	Coffee consumption (ground coffee)	coffee consumption measurement	EFO_0006781		European:40|African:20|East Asian:20|South Asian:20
PGS001125	-0.000613674	0.00613187	0.920282	GBE_BIN_FC20001508	Coffee consumption (instant coffee)	coffee consumption measurement	EFO_0006781		European:40|African:20|East Asian:20|South Asian:20
PGS001126	0.0106936	0.00613017	0.0810988	GBE_INI1498	Coffee intake	coffee consumption measurement	EFO_0006781		European:40|African:20|East Asian:20|South Asian:20
PGS001127	-0.000218046	0.00612676	0.97161	GBE_BIN_FC10020116	Never Smoker	smoking status measurement	EFO_0006527		European:40|African:20|East Asian:20|South Asian:20
PGS001128	0.0066203	0.00612504	0.279771	GBE_BIN_FC20020116	Previous Smoker	smoking status measurement	EFO_0006527		European:40|African:20|East Asian:20|South Asian:20
PGS001129	0.00787803	0.00613874	0.199389	GBE_BIN_FC30022506	Smoking status (ever vs never smokers)	smoking status measurement	EFO_0006527		European:40|African:20|East Asian:20|South Asian:20
PGS001130	0.000135504	0.00613176	0.982369	GBE_INI2887	Number of cigarettes previously smoked per day	cigarettes per day measurement	EFO_0006525		European:40|African:20|East Asian:20|South Asian:20
PGS001131	-0.00204021	0.0061401	0.739683	GBE_HC530	Zoster [herpes zoster] (time-to-event)	Herpes Zoster	EFO_0006510		European:40|African:20|East Asian:20|South Asian:20
PGS001132	0.00176887	0.00612664	0.772799	GBE_FH1113	Family history of chronic bronchitis/emphysema	family history	EFO_0000493		European:40|African:20|East Asian:20|South Asian:20
PGS001133	0.00446074	0.00612881	0.466724	GBE_INI4079	Diastolic BP (AR)	diastolic blood pressure	EFO_0006336		European:40|African:20|East Asian:20|South Asian:20
PGS001134	0.0102925	0.00612971	0.0931431	GBE_INI4080	Systolic BP (AR)	systolic blood pressure	EFO_0006335		European:40|African:20|East Asian:20|South Asian:20
PGS001135	0.00174702	0.00613133	0.775697	GBE_HC78	Arthritis (nos)	arthritis	EFO_0005856		European:40|African:20|East Asian:20|South Asian:20
PGS001137	-0.000196735	0.00614033	0.974441	GBE_HC302	Retinal detachment	retinal detachment	EFO_0005773		European:40|African:20|East Asian:20|South Asian:20
PGS001138	0.00493936	0.00616153	0.422766	GBE_BIN10030820	Rheumatoid factor [> 16 IU/mL]	rheumatoid factor measurement	EFO_0005767		European:40|African:20|East Asian:20|South Asian:20
PGS001140	-0.00461077	0.00612769	0.45179	GBE_HC1190	Seborrheic keratosis (time-to-event)	seborrheic keratosis	EFO_0005584		European:40|African:20|East Asian:20|South Asian:20
PGS001141	0.00327269	0.00614077	0.594077	GBE_BIN_FC10001757	Facial ageing (looking younger than you are)	skin aging	EFO_0005422		European:40|African:20|East Asian:20|South Asian:20
PGS001142	-0.000722725	0.00614001	0.906301	GBE_INI25829	Volume of grey matter in Intracalcarine Cortex (R)	grey matter volume measurement	EFO_0005420		European:40|African:20|East Asian:20|South Asian:20
PGS001143	-0.00263602	0.00612887	0.667127	GBE_INI25867	Volume of grey matter in Parietal Operculum Cortex (R)	grey matter volume measurement	EFO_0005420		European:40|African:20|East Asian:20|South Asian:20
PGS001144	-0.000724579	0.00613708	0.906017	GBE_INI23124	Arm fat mass (L)	fat body mass	EFO_0005409		European:40|African:20|East Asian:20|South Asian:20
PGS001145	0.000216581	0.00613791	0.971852	GBE_INI23120	Arm fat mass (R)	fat body mass	EFO_0005409		European:40|African:20|East Asian:20|South Asian:20
PGS001146	-0.00426392	0.00613359	0.486952	GBE_INI23121	Arm fat-free mass (R)	fat body mass	EFO_0005409		European:40|African:20|East Asian:20|South Asian:20
PGS001147	-0.00553751	0.00613599	0.36682	GBE_INI23112	Leg fat mass (R)	fat body mass	EFO_0005409		European:40|African:20|East Asian:20|South Asian:20
PGS001148	-0.00677686	0.00614033	0.269751	GBE_INI23128	Trunk fat mass	fat body mass	EFO_0005409		European:40|African:20|East Asian:20|South Asian:20
PGS001149	-0.00529739	0.00614191	0.388422	GBE_INI23100	Whole body fat mass	fat body mass	EFO_0005409		European:40|African:20|East Asian:20|South Asian:20
PGS001150	0.00843074	0.00612827	0.168924	GBE_INI1160	Sleep duration	sleep duration	EFO_0005271		European:40|African:20|East Asian:20|South Asian:20
PGS001152	0.0064746	0.00614759	0.292263	GBE_INI30070	Red blood cell distribution width	red blood cell distribution width	EFO_0005192		European:40|African:20|East Asian:20|South Asian:20
PGS001154	0.00385274	0.00613188	0.529805	GBE_INI23110	Impedance (left arm)	body composition measurement	EFO_0005106		European:40|African:20|East Asian:20|South Asian:20
PGS001155	0.00282647	0.00612858	0.644663	GBE_INI23108	Impedance (left leg)	body composition measurement	EFO_0005106		European:40|African:20|East Asian:20|South Asian:20
PGS001156	0.00493008	0.00612999	0.421257	GBE_INI23109	Impedance (right arm)	body composition measurement	EFO_0005106		European:40|African:20|East Asian:20|South Asian:20
PGS001157	0.00126682	0.00612651	0.836186	GBE_INI23107	Impedance (right leg)	body composition measurement	EFO_0005106		European:40|African:20|East Asian:20|South Asian:20
PGS001158	-0.00401489	0.00612629	0.512246	GBE_INI23118	Left leg mass (predicted)	body composition measurement	EFO_0005106		European:40|African:20|East Asian:20|South Asian:20
PGS001159	-0.0035915	0.00612572	0.557681	GBE_INI23114	Right leg mass (predicted)	body composition measurement	EFO_0005106		European:40|African:20|East Asian:20|South Asian:20
PGS001160	-0.00337821	0.0061263	0.581346	GBE_INI23130	Trunk mass (predicted)	body composition measurement	EFO_0005106		European:40|African:20|East Asian:20|South Asian:20
PGS001161	0.00739102	0.00613156	0.228059	GBE_INI23106	Whole body impedance	body composition measurement	EFO_0005106		European:40|African:20|East Asian:20|South Asian:20
PGS001162	-0.000547264	0.00613273	0.928895	GBE_INI49	Hip circumference	hip circumference	EFO_0005093		European:40|African:20|East Asian:20|South Asian:20
PGS001163	-0.00491904	0.0061359	0.422745	GBE_INI30130	Monocyte count	monocyte count	EFO_0005091		European:40|African:20|East Asian:20|South Asian:20
PGS001165	-0.00510648	0.00613077	0.404895	GBE_INI23125	Arm fat free mass (L)	lean body mass	EFO_0004995		European:40|African:20|East Asian:20|South Asian:20
PGS001166	-0.0036434	0.00612659	0.552059	GBE_INI23117	Leg fat free mass (L)	lean body mass	EFO_0004995		European:40|African:20|East Asian:20|South Asian:20
PGS001167	-0.00368076	0.00612556	0.547921	GBE_INI23113	Leg fat-free mass (R)	lean body mass	EFO_0004995		European:40|African:20|East Asian:20|South Asian:20
PGS001168	-0.00302677	0.00612666	0.621288	GBE_INI23129	Trunk fat free mass	lean body mass	EFO_0004995		European:40|African:20|East Asian:20|South Asian:20
PGS001169	-0.00405948	0.00612706	0.507626	GBE_INI23101	Whole body fat free mass	lean body mass	EFO_0004995		European:40|African:20|East Asian:20|South Asian:20
PGS001172	-0.0122704	0.00613216	0.0454045	GBE_INI30150	Eosinophill count	eosinophil count	EFO_0004842		European:40|African:20|East Asian:20|South Asian:20
PGS001173	-0.00761299	0.00613812	0.214883	GBE_INI30140	Neutrophill count	neutrophil count	EFO_0004833		European:40|African:20|East Asian:20|South Asian:20
PGS001174	-0.00142341	0.00613532	0.816538	GBE_HC1125	Cholelithiasis (time-to-event)	cholelithiasis	EFO_0004799		European:40|African:20|East Asian:20|South Asian:20
PGS001180	-0.00512708	0.00612918	0.40288	GBE_INI1003063	Lung function (FEV1/FVC)	FEV/FEC ratio	EFO_0004713		European:40|African:20|East Asian:20|South Asian:20
PGS001181	0.00222256	0.0061315	0.716995	GBE_HC643	Other hypothyroidism (time-to-event)	hypothyroidism	EFO_0004705		European:40|African:20|East Asian:20|South Asian:20
PGS001182	0.00964442	0.00613015	0.115668	GBE_BIN10030800	Estradiol [> 212 pmol/L]	estradiol measurement	EFO_0004697		European:40|African:20|East Asian:20|South Asian:20
PGS001185	0.00227087	0.00612196	0.710687	GBE_INI5255	Intra-ocular pressure, Goldmann-correlated ®	intraocular pressure measurement	EFO_0004695		European:40|African:20|East Asian:20|South Asian:20
PGS001192	-0.00272831	0.00612441	0.655976	GBE_HC1222	Gonarthrosis [arthrosis of knee] (time-to-event)	osteoarthritis, knee	EFO_0004616		European:40|African:20|East Asian:20|South Asian:20
PGS001199	-0.00189721	0.00613749	0.757234	GBE_INI30120	Lymphocyte count	lymphocyte count	EFO_0004587		European:40|African:20|East Asian:20|South Asian:20
PGS001200	-0.0054088	0.00612729	0.377386	GBE_INI30100	Mean platelet volume	mean platelet volume	EFO_0004584		European:40|African:20|East Asian:20|South Asian:20
PGS001218	0.00210105	0.00615266	0.732741	GBE_INI30060	Mean corpuscular haemoglobin concentration	mean corpuscular hemoglobin concentration	EFO_0004528		European:40|African:20|East Asian:20|South Asian:20
PGS001219	-0.00464979	0.00616976	0.451072	GBE_INI30050	Mean corpuscular hemoglobin	mean corpuscular hemoglobin	EFO_0004527		European:40|African:20|East Asian:20|South Asian:20
PGS001220	-0.00367889	0.00617024	0.551027	GBE_INI30040	Mean corpuscular volume	mean corpuscular volume	EFO_0004526		European:40|African:20|East Asian:20|South Asian:20
PGS001225	-0.00812133	0.00612679	0.185003	GBE_INI30030	Percentage of hematocrit	hematocrit	EFO_0004348		European:40|African:20|East Asian:20|South Asian:20
PGS001226	-0.0012087	0.00612792	0.843638	GBE_INI20022	Birth weight	birth weight	EFO_0004344		European:40|African:20|East Asian:20|South Asian:20
PGS001227	-0.00339499	0.00613398	0.579945	GBE_INI48	Waist circumference	waist circumference	EFO_0004342		European:40|African:20|East Asian:20|South Asian:20
PGS001228	-0.0030541	0.00614247	0.619045	GBE_INI21001	Body mass index	body mass index	EFO_0004340		European:40|African:20|East Asian:20|South Asian:20
PGS001229	0.00234214	0.00613598	0.702683	GBE_INI50	Standing height	body height	EFO_0004339		European:40|African:20|East Asian:20|South Asian:20
PGS001230	-0.00450807	0.00613175	0.462225	GBE_INI21002	Body weight	body weight	EFO_0004338		European:40|African:20|East Asian:20|South Asian:20
PGS001232	0.00345635	0.00615084	0.574168	GBE_INI20016	Fluid intelligence score	intelligence	EFO_0004337		European:40|African:20|East Asian:20|South Asian:20
PGS001233	-0.0029712	0.00613368	0.628101	GBE_INI102	Heart rate (AR)	heart rate	EFO_0004326		European:40|African:20|East Asian:20|South Asian:20
PGS001234	-0.00503608	0.00613163	0.411468	GBE_INI23126	Left arm mass (predicted)	body weights and measures	EFO_0004324		European:40|African:20|East Asian:20|South Asian:20
PGS001235	-0.00383255	0.00613159	0.531944	GBE_INI23122	Right arm mass (predicted)	body weights and measures	EFO_0004324		European:40|African:20|East Asian:20|South Asian:20
PGS001236	0.00702403	0.00614845	0.253296	GBE_INI3063	Lung function (FEV1)	forced expiratory volume	EFO_0004314		European:40|African:20|East Asian:20|South Asian:20
PGS001237	0.0119758	0.00614951	0.0514933	GBE_INI3062	Lung function (FVC)	vital capacity	EFO_0004312		European:40|African:20|East Asian:20|South Asian:20
PGS001238	-0.00820226	0.00613875	0.181515	GBE_INI30080	Platelet count	platelet count	EFO_0004309		European:40|African:20|East Asian:20|South Asian:20
PGS001239	-0.00901529	0.00613108	0.14146	GBE_INI30000	White blood cell count	leukocyte count	EFO_0004308		European:40|African:20|East Asian:20|South Asian:20
PGS001240	-0.009602	0.00613083	0.117319	GBE_INI30010	Red blood cell count	erythrocyte count	EFO_0004305		European:40|African:20|East Asian:20|South Asian:20
PGS001241	-0.0061945	0.00613022	0.312273	GBE_INI3143	Ankle spacing width	anthropometric measurement	EFO_0004302		European:40|African:20|East Asian:20|South Asian:20
PGS001242	-0.00540997	0.00614272	0.378483	GBE_INI4100	Ankle spacing width (L)	anthropometric measurement	EFO_0004302		European:40|African:20|East Asian:20|South Asian:20
PGS001243	-0.00312431	0.00615025	0.61146	GBE_INI4119	Ankle spacing width (R)	anthropometric measurement	EFO_0004302		European:40|African:20|East Asian:20|South Asian:20
PGS001244	-0.00260934	0.00618474	0.673102	GBE_BIN_FC30001727	Ease of skin tanning (get mildly or occasionally tanned)	suntan	EFO_0004279		European:40|African:20|East Asian:20|South Asian:20
PGS001245	0.0049253	0.00613373	0.421991	GBE_BIN_FC20001727	Ease of skin tanning (get moderately tanned)	suntan	EFO_0004279		European:40|African:20|East Asian:20|South Asian:20
PGS001246	-0.00646666	0.0061484	0.292918	GBE_BIN_FC10001727	Ease of skin tanning (get very tanned)	suntan	EFO_0004279		European:40|African:20|East Asian:20|South Asian:20
PGS001247	-0.0040144	0.00615334	0.514153	GBE_BIN_FC40001727	Ease of skin tanning (never tan, only burn)	suntan	EFO_0004279		European:40|African:20|East Asian:20|South Asian:20
PGS001248	-0.000967022	0.00613169	0.874688	GBE_HC328	Gout	gout	EFO_0004274		European:40|African:20|East Asian:20|South Asian:20
PGS001249	-0.00269068	0.00613075	0.660751	GBE_HC1215	Gout (time-to-event)	gout	EFO_0004274		European:40|African:20|East Asian:20|South Asian:20
PGS001250	-0.00206948	0.00612435	0.735434	GBE_HC1304	Calculus of kidney and ureter (time-to-event)	nephrolithiasis|ureterolithiasis	EFO_0004253|EFO_1001228		European:40|African:20|East Asian:20|South Asian:20
PGS001251	-0.010532	0.00612776	0.0856753	GBE_HC1052	Other interstitial pulmonary diseases (time-to-event)	interstitial lung disease	EFO_0004244		European:40|African:20|East Asian:20|South Asian:20
PGS001252	0.0101147	0.00615463	0.100307	GBE_BIN_FC3002247	Hearing difficulty and deafness	hearing loss|deafness	EFO_0004238|EFO_0001063		European:40|African:20|East Asian:20|South Asian:20
PGS001253	0.0103778	0.00615893	0.0920033	GBE_BIN_FC1002247	Hearing difficulty	hearing loss	EFO_0004238		European:40|African:20|East Asian:20|South Asian:20
PGS001255	-0.00123607	0.00613907	0.840431	GBE_HC914	Otosclerosis (time-to-event)	otosclerosis	EFO_0004213		European:50|African:25|South Asian:25
PGS001256	-0.00343884	0.00613584	0.575177	GBE_HC188	Gallstones	gallstones	EFO_0004210		European:40|African:20|East Asian:20|South Asian:20
PGS001257	-0.00544188	0.00613331	0.374945	GBE_INI1737	Childhood sunburn	sunburn	EFO_0003958		European:40|African:20|East Asian:20|South Asian:20
PGS001258	0.00457473	0.00613861	0.456135	GBE_HC57	Radius fracture	radius fracture	EFO_0003957		European:40|African:20|East Asian:20|South Asian:20
PGS001259	-0.0159292	0.00613864	0.00946758	GBE_HC49	Hayfever/allergic rhinitis	seasonal allergic rhinitis	EFO_0003956		European:40|African:20|East Asian:20|South Asian:20
PGS001260	-0.00650099	0.0061363	0.289414	GBE_HC132	Angina	angina pectoris	EFO_0003913		European:40|African:20|East Asian:20|South Asian:20
PGS001261	-0.00615606	0.00613664	0.315792	GBE_HC937	Angina pectoris (time-to-event)	angina pectoris	EFO_0003913		European:40|African:20|East Asian:20|South Asian:20
PGS001262	-0.00867775	0.00613555	0.157276	GBE_BIN_FC2006150	Vascular/heart problems diagnosed by doctor Angina	angina pectoris	EFO_0003913		European:40|African:20|East Asian:20|South Asian:20
PGS001263	0.0119581	0.006129	0.0510599	GBE_HC440	Atrial flutter	atrial flutter	EFO_0003911		European:40|African:20|East Asian:20|South Asian:20
PGS001264	0.000608912	0.00612448	0.920804	GBE_HC166	Deep vein thrombosis	deep vein thrombosis	EFO_0003907		European:40|African:20|East Asian:20|South Asian:20
PGS001265	-0.00110226	0.00612188	0.857113	GBE_BIN_FC6006152	Deep vein thrombosis (leg)	deep vein thrombosis	EFO_0003907		European:40|African:20|East Asian:20|South Asian:20
PGS001266	-0.00158649	0.00612241	0.795538	GBE_BIN_FC1006152	Deep vein thrombosis (diagnosed by doctor)	deep vein thrombosis	EFO_0003907		European:40|African:20|East Asian:20|South Asian:20
PGS001267	0.0100809	0.00632792	0.111156	GBE_HC422	Ankylosing spondylitis	ankylosing spondylitis	EFO_0003898		European:40|African:20|East Asian:20|South Asian:20
PGS001268	0.00996996	0.00632741	0.115113	GBE_HC1242	Ankylosing spondylitis (time-to-event)	ankylosing spondylitis	EFO_0003898		European:40|African:20|East Asian:20|South Asian:20
PGS001270	0.00974169	0.00613204	0.112152	GBE_HC151	Multiple sclerosis	multiple sclerosis	MONDO_0005301		European:50|African:25|South Asian:25
PGS001271	0.0107737	0.00613447	0.0790586	GBE_HC810	Multiple sclerosis (time-to-event)	multiple sclerosis	MONDO_0005301		European:50|African:25|South Asian:25
PGS001272	-0.000728726	0.00613405	0.905435	GBE_HC1302	Chronic renal failure (time-to-event)	chronic kidney disease	EFO_0003884		European:40|African:20|East Asian:20|South Asian:20
PGS001273	-0.00554816	0.00613794	0.366051	GBE_HC22	Osteoporosis	osteoporosis	EFO_0003882		European:40|African:20|East Asian:20|South Asian:20
PGS001274	-0.00649551	0.00612947	0.289284	GBE_HC1268	Osteoporosis without pathological fracture (time-to-event)	osteoporosis	EFO_0003882		European:40|African:20|East Asian:20|South Asian:20
PGS001276	-0.00065794	0.00616188	0.914968	GBE_HC881	Retinal disorders in diseases classified elsewhere (time-to-event)	retinopathy	EFO_0003839		European:40|African:20|East Asian:20|South Asian:20
PGS001277	0.00366208	0.00612989	0.550236	GBE_HC203	PE +/- DVT	pulmonary embolism|deep vein thrombosis	EFO_0003827|EFO_0003907		European:40|African:20|East Asian:20|South Asian:20
PGS001278	0.00417483	0.00612469	0.495474	GBE_BIN_FC12006152	previously: Blood clot in the leg (DVT) or lung	pulmonary embolism|deep vein thrombosis	EFO_0003827|EFO_0003907		European:40|African:20|East Asian:20|South Asian:20
PGS001279	0.00194327	0.00612943	0.751216	GBE_BIN_FC8006152	previously: Blood clot in the lung	pulmonary embolism|deep vein thrombosis	EFO_0003827|EFO_0003907		European:40|African:20|East Asian:20|South Asian:20
PGS001281	0.0048744	0.0061324	0.426703	GBE_HC86	Migraine	migraine disorder	MONDO_0005277		European:40|African:20|East Asian:20|South Asian:20
PGS001282	0.00541083	0.0061294	0.377372	GBE_HC815	Migraine (time-to-event)	migraine disorder	MONDO_0005277		European:40|African:20|East Asian:20|South Asian:20
PGS001283	0.00425868	0.00614107	0.488018	GBE_INI3761	Allergic disease (hay fever, rhinitis or eczema)	allergic disease	MONDO_0005271		European:40|African:20|East Asian:20|South Asian:20
PGS001284	-0.00233167	0.00613457	0.703884	GBE_BIN_FC10006152	Allergic disease (hay fever, allergic rhinitis, or eczema)	allergic disease	MONDO_0005271		European:40|African:20|East Asian:20|South Asian:20
PGS001285	-0.00382583	0.00613232	0.532713	GBE_BIN_FC5006152	Allergic disease (hay fever, rhinitis, or eczema) (diagnosed by doctor)	allergic disease	MONDO_0005271		European:40|African:20|East Asian:20|South Asian:20
PGS001286	-0.013985	0.00612735	0.0224757	GBE_BIN22126	Allergic disease (hay fever or allergic rhinitis) (diagnosed by doctor)	allergic disease	MONDO_0005271		European:40|African:20|East Asian:20|South Asian:20
PGS001288	0.00856818	0.0061349	0.162538	GBE_HC95	Inflammatory bowel disease	inflammatory bowel disease	EFO_0003767		European:40|African:20|East Asian:20|South Asian:20
PGS001290	0.00493764	0.00612859	0.42044	GBE_HC376	Osteoarthritis	osteoarthritis	MONDO_0005178		European:40|African:20|East Asian:20|South Asian:20
PGS001291	-0.00478875	0.00612845	0.434577	GBE_cancer1044	Prostate cancer	prostate carcinoma	EFO_0001663		European:40|African:20|East Asian:20|South Asian:20
PGS001292	0.00333239	0.00612683	0.586515	GBE_FH1044	Family history of prostate cancer	family history of prostate cancer	EFO_0600083		European:40|African:20|East Asian:20|South Asian:20
PGS001294	0.00393426	0.00612866	0.520915	GBE_HC649	Non-insulin-dependent diabetes (time-to-event)	type 2 diabetes mellitus	MONDO_0005148		European:40|African:20|East Asian:20|South Asian:20
PGS001295	0.00378546	0.006137	0.537356	GBE_HC165	Type 2 diabetes	type 2 diabetes mellitus	MONDO_0005148		European:40|African:20|East Asian:20|South Asian:20
PGS001296	-0.00814264	0.00614727	0.185319	GBE_HC648	Insulin-dependent diabetes mellitus (time-to-event)	type 1 diabetes mellitus	MONDO_0005147		European:40|African:20|East Asian:20|South Asian:20
PGS001297	-0.0130388	0.00616327	0.0343917	GBE_HC337	Type 1 diabetes	type 1 diabetes mellitus	MONDO_0005147		European:50|African:25|South Asian:25
PGS001298	-0.00925246	0.00612809	0.131097	GBE_HC689	Obesity (time-to-event)	obesity	EFO_0001073		European:40|African:20|East Asian:20|South Asian:20
PGS001299	-0.0106811	0.00613468	0.081678	GBE_cancer1041	Cervical cancer	cervical carcinoma	EFO_0001061		European:40|African:20|East Asian:20|South Asian:20
PGS001301	-0.00376325	0.00613183	0.539404	GBE_HC303	Malabsorption/coeliac disease	celiac disease	EFO_0001060		European:50|African:25|South Asian:25
PGS001302	-0.00138401	0.00613167	0.821425	GBE_HC25	Cataract	cataract	MONDO_0005129		European:50|African:16.7|East Asian:16.7|South Asian:16.7
PGS001303	0.000478121	0.00614657	0.937998	GBE_HC872	Other cataract (time-to-event)	cataract	MONDO_0005129		European:40|African:20|East Asian:20|South Asian:20
PGS001304	0.00231623	0.00613528	0.705786	GBE_cancer1059	Melanoma (malignant)	melanoma	EFO_0000756		European:40|African:20|East Asian:20|South Asian:20
PGS001305	0.00680572	0.00612821	0.266771	GBE_HC608	Vitamin b12 deficiency induced anemia (time-to-event)	vitamin B12 deficiency|anemia	EFO_0000734|MONDO_0002280		European:50|African:25|South Asian:25
PGS001306	0.00274977	0.00614327	0.654441	GBE_HC201	Ulcerative colitis	ulcerative colitis	EFO_0000729		European:40|African:20|East Asian:20|South Asian:20
PGS001307	3.52e-05	0.00612904	0.995416	GBE_HC1102	Ulcerative colitis (time-to-event)	ulcerative colitis	EFO_0000729		European:40|African:20|East Asian:20|South Asian:20
PGS001308	-0.000568171	0.00619846	0.926966	GBE_HC321	Sjogren's syndrome/sicca syndrome	Sjogren syndrome	EFO_0000699		European:40|African:20|East Asian:20|South Asian:20
PGS001309	-0.00067951	0.0061288	0.911719	GBE_HC1212	Other rheumatoid arthritis (time-to-event)	rheumatoid arthritis	EFO_0000685		European:40|African:20|East Asian:20|South Asian:20
PGS001310	-0.0015784	0.00612896	0.796771	GBE_HC430	Rheumatoid arthritis	rheumatoid arthritis	EFO_0000685		European:40|African:20|East Asian:20|South Asian:20
PGS001312	0.0150414	0.00613152	0.0141691	GBE_HC38	Psoriasis	psoriasis	EFO_0000676		European:40|African:20|East Asian:20|South Asian:20
PGS001313	0.00948489	0.00613454	0.122083	GBE_HC1159	Psoriasis (time-to-event)	psoriasis	EFO_0000676		European:40|African:20|East Asian:20|South Asian:20
PGS001314	-0.000438535	0.00613047	0.942974	GBE_HC938	Acute myocardial infarction (time-to-event)	myocardial infarction	EFO_0000612		European:40|African:20|East Asian:20|South Asian:20
PGS001315	-0.00333984	0.00612834	0.58577	GBE_HC326	Myocardial infarction	myocardial infarction	EFO_0000612		European:40|African:20|East Asian:20|South Asian:20
PGS001316	-0.00356763	0.00612822	0.560462	GBE_HC1574	Myocardial infarction (algorithmically-defined)	myocardial infarction	EFO_0000612		European:40|African:20|East Asian:20|South Asian:20
PGS001317	-0.00999557	0.0061344	0.103236	GBE_BIN_FC1006150	Vascular/heart problems diagnosed by doctor Heart attack	myocardial infarction	EFO_0000612		European:40|African:20|East Asian:20|South Asian:20
PGS001318	0.00785416	0.00613582	0.20054	GBE_HC700	Disorders of lipoprotein metabolism and other lipidaemias (time-to-event)	metabolic disease	EFO_0000589		European:40|African:20|East Asian:20|South Asian:20
PGS001320	-0.00526478	0.00613067	0.390481	GBE_HC215	Hypertension	hypertension	EFO_0000537		European:40|African:20|East Asian:20|South Asian:20
PGS001321	-0.000778885	0.00613757	0.899017	GBE_BIN_FC2006148	Eye problems/disorders (Glaucoma)	glaucoma	MONDO_0005041		European:40|African:20|East Asian:20|South Asian:20
PGS001322	0.00511465	0.00613273	0.404294	GBE_HC276	Glaucoma	glaucoma	MONDO_0005041		European:40|African:20|East Asian:20|South Asian:20
PGS001323	0.000616539	0.00612633	0.919839	GBE_HC882	Glaucoma (time-to-event)	glaucoma	MONDO_0005041		European:40|African:20|East Asian:20|South Asian:20
PGS001324	0.0028518	0.00613231	0.641903	GBE_FH1065	Family history of high blood pressure	family history	EFO_0000493		European:40|African:20|East Asian:20|South Asian:20
PGS001327	0.00265197	0.00613281	0.665438	GBE_HC221	Diabetes	diabetes mellitus	EFO_0000400		European:40|African:20|East Asian:20|South Asian:20
PGS001328	0.000715964	0.00612819	0.906995	GBE_FH1220	Family history of diabetes	family history	EFO_0000493		European:40|African:20|East Asian:20|South Asian:20
PGS001329	0.000933324	0.0061283	0.878954	GBE_HC652	Unspecified diabetes mellitus (time-to-event)	diabetes mellitus	EFO_0000400		European:40|African:20|East Asian:20|South Asian:20
PGS001330	-0.00741922	0.00612312	0.22565	GBE_HC1101	Crohn's disease [regional enteritis] (time-to-event)	Crohn's disease	EFO_0000384		European:40|African:20|East Asian:20|South Asian:20
PGS001331	-0.00500292	0.00613125	0.414526	GBE_HC322	Crohns disease	Crohn's disease	EFO_0000384		European:50|African:25|South Asian:25
PGS001332	-0.00428154	0.00613494	0.48525	GBE_HC442	Chronic obstructive pulmonary disease	chronic obstructive pulmonary disease	EFO_0000341		European:40|African:20|East Asian:20|South Asian:20
PGS001333	0.000373696	0.00613462	0.951427	GBE_HC1582	Chronic obstructive pulmonary disease (algorithmically-defined)	chronic obstructive pulmonary disease	EFO_0000341		European:40|African:20|East Asian:20|South Asian:20
PGS001334	-0.00697962	0.00613681	0.255409	GBE_HC1035	Other chronic obstructive pulmonary disease (time-to-event)	chronic obstructive pulmonary disease	EFO_0000341		European:40|African:20|East Asian:20|South Asian:20
PGS001335	-0.00243563	0.00612835	0.691049	GBE_BIN_FC4006150	Vascular/heart problems diagnosed by doctor High BP	cardiovascular disease	EFO_0000319		European:40|African:20|East Asian:20|South Asian:20
PGS001336	0.00406334	0.00612788	0.507279	GBE_cancer1002	Breast cancer	breast carcinoma	EFO_0000305		European:40|African:20|East Asian:20|South Asian:20
PGS001337	0.00431537	0.00612813	0.481321	GBE_FH1002	Family history of breast cancer	family history of breast cancer	EFO_0005606		European:40|African:20|East Asian:20|South Asian:20
PGS001338	0.00675386	0.00613231	0.270752	GBE_HC1322	Hyperplasia of prostate (time-to-event)	benign prostatic hyperplasia	EFO_0000284		European:40|African:20|East Asian:20|South Asian:20
PGS001339	0.0118684	0.0061309	0.0529	GBE_HC964	Atrial fibrillation and flutter (time-to-event)	atrial fibrillation|atrial flutter	EFO_0000275|EFO_0003911		European:40|African:20|East Asian:20|South Asian:20
PGS001340	0.0124305	0.00612977	0.0425834	GBE_HC281	Atrial fibrillation	atrial fibrillation	EFO_0000275		European:40|African:20|East Asian:20|South Asian:20
PGS001341	-0.007827	0.0061248	0.20129	GBE_HC382	Asthma	asthma	MONDO_0004979		European:40|African:20|East Asian:20|South Asian:20
PGS001343	-0.00736368	0.00612398	0.229208	GBE_HC1581	Asthma (algorithmically-defined)	asthma	MONDO_0004979		European:40|African:20|East Asian:20|South Asian:20
PGS001344	-0.00667796	0.00613192	0.276143	GBE_BIN_FC4006152	Asthma (diagnosed by doctor)	asthma	MONDO_0004979		European:40|African:20|East Asian:20|South Asian:20
PGS001345	-0.0202217	0.00612745	0.000967666	GBE_BIN22127	Asthma (diagnosed by doctor)	asthma	MONDO_0004979		European:40|African:20|East Asian:20|South Asian:20
PGS001346	-0.00353886	0.00612999	0.563741	GBE_HC1036	Asthma (time-to-event)	asthma	MONDO_0004979		European:40|African:20|East Asian:20|South Asian:20
PGS001347	0.00199528	0.0061286	0.744753	GBE_FH1263	Family history of Alzheimer's/dementia	family history of Alzheimer’s disease	EFO_0009268		European:40|African:20|East Asian:20|South Asian:20
PGS001348	0.00486252	0.00612989	0.427642	GBE_HC1584	Alzheimer's disease (algorithmically-defined)	Alzheimer disease	MONDO_0004975		European:50|African:25|South Asian:25
PGS001349	0.00388997	0.00614616	0.526798	GBE_HC807	Alzheimer's disease (time-to-event)	Alzheimer disease	MONDO_0004975		European:50|African:25|South Asian:25
PGS001350	-0.00546758	0.00613532	0.37285	MAGICTA_EUR_PGS_FG	Fasting glucose	fasting blood glucose measurement	EFO_0004465	European:100	African:33.3|East Asian:33.3|European:33.3
PGS001351	-0.00151102	0.00613501	0.805456	MAGICTA_EUR_PGS_FI	Fasting insulin	fasting blood insulin measurement	EFO_0004466	European:100	African:33.3|East Asian:33.3|European:33.3
PGS001352	-0.00295403	0.0061207	0.629363	MAGICTA_EUR_PGS_HbA1c	Glycated haemoglobin levels (HbA1c)	HbA1c measurement	EFO_0004541	European:100	African:50|East Asian:25|European:25
PGS001353	-0.00528904	0.0061617	0.390696	PRS6_PD	Parkinson's disease	Parkinson disease	MONDO_0005180	East Asian:100	Additional Asian Ancestries:100
PGS001358	-0.0096059	0.00613492	0.117415	GBE_INI5116	3mm cylindrical power (R)	eye measurement	EFO_0004731		European:40|African:20|East Asian:20|South Asian:20
PGS001359	0.00418715	0.00613101	0.494648	GBE_INI5135	3mm strong meridian (L)	eye measurement	EFO_0004731		European:40|African:20|East Asian:20|South Asian:20
PGS001360	0.00216584	0.00613101	0.723896	GBE_INI5132	3mm strong meridian (R)	eye measurement	EFO_0004731		European:40|African:20|East Asian:20|South Asian:20
PGS001361	-0.00439127	0.0061301	0.473785	GBE_INI5104	3mm strong meridian angle (L)	eye measurement	EFO_0004731		European:40|African:20|East Asian:20|South Asian:20
PGS001362	0.00553925	0.00613205	0.366361	GBE_INI5096	3mm weak meridian (L)	eye measurement	EFO_0004731		European:40|African:20|East Asian:20|South Asian:20
PGS001363	-0.00122017	0.00613211	0.84228	GBE_INI5099	3mm weak meridian (R)	eye measurement	EFO_0004731		European:40|African:20|East Asian:20|South Asian:20
PGS001364	-0.00209018	0.00613074	0.733156	GBE_INI5113	6mm cylindrical power angle (L)	eye measurement	EFO_0004731		European:40|African:20|East Asian:20|South Asian:20
PGS001365	0.00502385	0.00613302	0.412711	GBE_INI5134	6mm strong meridian (L)	eye measurement	EFO_0004731		European:40|African:20|East Asian:20|South Asian:20
PGS001366	-0.00114608	0.00613248	0.851751	GBE_INI5133	6mm strong meridian (R)	eye measurement	EFO_0004731		European:40|African:20|East Asian:20|South Asian:20
PGS001367	0.00370619	0.00613449	0.545746	GBE_INI5097	6mm weak meridian (L)	eye measurement	EFO_0004731		European:40|African:20|East Asian:20|South Asian:20
PGS001368	-0.00236924	0.00613289	0.699265	GBE_INI5098	6mm weak meridian (R)	eye measurement	EFO_0004731		European:40|African:20|East Asian:20|South Asian:20
PGS001370	0.015048	0.00612366	0.0140037	GBE_INI3786	Age asthma diagnosed	asthma	MONDO_0004979		European:40|African:20|East Asian:20|South Asian:20
PGS001372	-0.00123476	0.0061544	0.840989	GBE_INI22146	Age hayfever or allergic rhinitis diagnosed by doctor	allergic disease	MONDO_0005271		European:40|African:20|East Asian:20|South Asian:20
PGS001373	-0.0109473	0.00613004	0.074138	GBE_INI2217	Age started wearing glasses or contact lenses	eye measurement	EFO_0004731		European:40|African:20|East Asian:20|South Asian:20
PGS001374	-0.00781082	0.00612832	0.202483	GBE_INI2897	Age stopped smoking	smoking cessation	EFO_0004319		European:40|African:20|East Asian:20|South Asian:20
PGS001375	0.00331532	0.00613486	0.588922	GBE_INI22426	Average heart rate	heart rate	EFO_0004326		European:40|African:20|East Asian:20|South Asian:20
PGS001376	0.00307723	0.0061303	0.615693	GBE_INI21044	Average number of times bowels opened per day	bowel opening frequency	EFO_0600084		European:40|African:20|East Asian:20|South Asian:20
PGS001377	-0.00373845	0.00614791	0.543137	GBE_INI30220	Basophill %	basophil percentage of leukocytes	EFO_0007992		European:40|African:20|East Asian:20|South Asian:20
PGS001378	0.000813769	0.00613979	0.894558	GBE_INI30160	Basophill count	basophil count	EFO_0005090		European:40|African:20|East Asian:20|South Asian:20
PGS001379	0.000696704	0.00612806	0.909484	GBE_INI22427	Body surface area	anthropometric measurement	EFO_0004302		European:40|African:20|East Asian:20|South Asian:20
PGS001380	-0.00417014	0.00613068	0.496379	GBE_INI5264	Corneal hysteresis (L)	corneal hysteresis	EFO_0010066		European:40|African:20|East Asian:20|South Asian:20
PGS001381	-0.00314103	0.00613332	0.608568	GBE_INI5256	Corneal hysteresis (R)	corneal hysteresis	EFO_0010066		European:40|African:20|East Asian:20|South Asian:20
PGS001382	-0.000552739	0.00612916	0.928144	GBE_INI5265	Corneal resistance factor (L)	corneal resistance factor	EFO_0010067		European:40|African:20|East Asian:20|South Asian:20
PGS001383	0.00106742	0.00613214	0.861812	GBE_INI5257	Corneal resistance factor (R)	corneal resistance factor	EFO_0010067		European:40|African:20|East Asian:20|South Asian:20
PGS001384	-0.00152667	0.00612627	0.803208	GBE_INI21060	Degree bothered by feeling tired all the time in the last 3 months	health-related quality of life measurement	EFO_0011014		European:40|African:20|East Asian:20|South Asian:20
PGS001386	0.00228948	0.00612825	0.70871	GBE_INI21049	Degree bothered by pain in arms/legs/joints in the past 3 months	health-related quality of life measurement	EFO_0011014		European:40|African:20|East Asian:20|South Asian:20
PGS001387	0.0109037	0.00612455	0.0750353	GBE_INI21058	Degree bothered by urinary frequency/bladder irritability in the last 3 months	health-related quality of life measurement	EFO_0011014		European:40|African:20|East Asian:20|South Asian:20
PGS001389	0.00623062	0.00613503	0.30984	GBE_INI1319	Dried fruit intake	diet measurement	EFO_0008111		European:40|African:20|East Asian:20|South Asian:20
PGS001390	0.00952748	0.00612994	0.120138	GBE_HC1084	Duodenal ulcer (time-to-event)	duodenal ulcer	EFO_0004607		European:40|African:20|East Asian:20|South Asian:20
PGS001391	0.00443852	0.00612598	0.468741	GBE_INI20453	Ever taken cannabis	Cannabis use	EFO_0007585		European:40|African:20|East Asian:20|South Asian:20
PGS001392	0.000917202	0.00614069	0.881267	GBE_FH1001	Family history of lung cancer	family history of lung cancer	EFO_0006953		European:40|African:20|East Asian:20|South Asian:20
PGS001393	-0.00448883	0.0061327	0.464206	GBE_INI1807	Father's age at death	father's age at death	EFO_0009712		European:40|African:20|East Asian:20|South Asian:20
PGS001394	0.00574633	0.00613736	0.349136	GBE_INI20414	Freq. of drinking alcohol	alcohol consumption measurement	EFO_0007878		European:40|African:20|East Asian:20|South Asian:20
PGS001395	-0.00625328	0.00612768	0.307503	GBE_INI21025	Frequency of discomfort/pain in abdomen in last 3 months	Abdominal pain	HP_0002027		European:40|African:20|East Asian:20|South Asian:20
PGS001396	-0.00966276	0.00613495	0.115262	GBE_QT_FC1002060	Frequency of unenthusiasm / disinterest in last 2 weeks	emotional symptom measurement	EFO_0007803		European:40|African:20|East Asian:20|South Asian:20
PGS001397	-0.0068693	0.0061263	0.26218	GBE_INI971	Frequency of walking for pleasure in last 4 weeks	physical activity measurement	EFO_0008002		European:40|African:20|East Asian:20|South Asian:20
PGS001398	-0.001702	0.0061275	0.781196	GBE_QT_FC1004570	Friendship satisfaction	friendship satisfaction measurement	EFO_0009725		European:40|African:20|East Asian:20|South Asian:20
PGS001400	-0.00857538	0.0061273	0.161665	GBE_INI30020	Haemoglobin concentration	hemoglobin measurement	EFO_0004509		European:40|African:20|East Asian:20|South Asian:20
PGS001401	-0.00259194	0.00614062	0.672957	GBE_QT_FC1004548	Health satisfaction	health satisfaction measurement	EFO_0009724		European:40|African:20|East Asian:20|South Asian:20
PGS001402	0.00193046	0.00613205	0.752905	GBE_INI3148	Heel bone mineral density (BMD)	heel bone mineral density	EFO_0009270		European:40|African:20|East Asian:20|South Asian:20
PGS001403	0.00238324	0.00612693	0.697296	GBE_INI4105	Heel bone mineral density (BMD) (L)	heel bone mineral density	EFO_0009270		European:40|African:20|East Asian:20|South Asian:20
PGS001404	0.00378838	0.00612691	0.536371	GBE_INI4124	Heel bone mineral density (BMD) (R)	heel bone mineral density	EFO_0009270		European:40|African:20|East Asian:20|South Asian:20
PGS001405	0.00696776	0.00613859	0.256355	GBE_INI12144	Height	body height	EFO_0004339		European:40|African:20|East Asian:20|South Asian:20
PGS001406	-0.0029742	0.00612556	0.627299	GBE_INI30300	High light scatter reticulocyte count	reticulocyte measurement	EFO_0010700		European:40|African:20|East Asian:20|South Asian:20
PGS001408	0.00256806	0.00612558	0.675048	GBE_INI30280	Immature reticulocyte fraction	Immature Reticulocyte Fraction Measurement	EFO_0009253		European:40|African:20|East Asian:20|South Asian:20
PGS001409	0.00476499	0.0061218	0.436362	GBE_INI5262	Intra-ocular pressure, corneal-compensated (L)	intraocular pressure measurement	EFO_0004695		European:40|African:20|East Asian:20|South Asian:20
PGS001410	0.00505225	0.00612231	0.409255	GBE_INI5254	Intra-ocular pressure, corneal-compensated (R)	intraocular pressure measurement	EFO_0004695		European:40|African:20|East Asian:20|South Asian:20
PGS001411	0.00273269	0.00612237	0.655353	GBE_INI5263	Intra-ocular pressure, Goldmann-correlated (L)	intraocular pressure measurement	EFO_0004695		European:40|African:20|East Asian:20|South Asian:20
PGS001412	-0.00548877	0.00612931	0.370532	GBE_INI22420	LV ejection fraction	left ventricular ejection fraction measurement	EFO_0008373		European:40|African:20|East Asian:20|South Asian:20
PGS001414	-0.00501195	0.00617126	0.416717	GBE_INI30180	Lymphocyte %	lymphocyte percentage of leukocytes	EFO_0007993		European:40|African:20|East Asian:20|South Asian:20
PGS001415	0.0145379	0.00612975	0.0177148	GBE_INI25073	Mean FA in anterior limb of internal capsule on FA skeleton (L)	brain volume measurement|neuroimaging measurement	EFO_0006930|EFO_0004346		European:40|African:20|East Asian:20|South Asian:20
PGS001416	0.011907	0.00612889	0.0520556	GBE_INI25072	Mean FA in anterior limb of internal capsule on FA skeleton (R)	brain volume measurement|neuroimaging measurement	EFO_0006930|EFO_0004346		European:40|African:20|East Asian:20|South Asian:20
PGS001417	0.00468854	0.00612567	0.444046	GBE_INI25059	Mean FA in body of corpus callosum on FA skeleton	brain volume measurement|neuroimaging measurement	EFO_0006930|EFO_0004346		European:40|African:20|East Asian:20|South Asian:20
PGS001418	0.00279037	0.00612898	0.648916	GBE_INI25071	Mean FA in cerebral peduncle on FA skeleton (L)	brain volume measurement|neuroimaging measurement	EFO_0006930|EFO_0004346		European:40|African:20|East Asian:20|South Asian:20
PGS001419	0.00820161	0.00613087	0.180989	GBE_INI25091	Mean FA in cingulum cingulate gyrus on FA skeleton (L)	brain volume measurement|neuroimaging measurement	EFO_0006930|EFO_0004346		European:40|African:20|East Asian:20|South Asian:20
PGS001420	0.00566466	0.0061325	0.355646	GBE_INI25090	Mean FA in cingulum cingulate gyrus on FA skeleton (R)	brain volume measurement|neuroimaging measurement	EFO_0006930|EFO_0004346		European:40|African:20|East Asian:20|South Asian:20
PGS001421	-0.0025225	0.00613249	0.680832	GBE_INI25093	Mean FA in cingulum hippocampus on FA skeleton (L)	brain volume measurement|neuroimaging measurement	EFO_0006930|EFO_0004346		European:40|African:20|East Asian:20|South Asian:20
PGS001422	0.00489647	0.00613542	0.42484	GBE_INI25092	Mean FA in cingulum hippocampus on FA skeleton (R)	brain volume measurement|neuroimaging measurement	EFO_0006930|EFO_0004346		European:40|African:20|East Asian:20|South Asian:20
PGS001423	0.00391163	0.00613328	0.523629	GBE_INI25062	Mean FA in corticospinal tract on FA skeleton (R)	brain volume measurement|neuroimaging measurement	EFO_0006930|EFO_0004346		European:40|African:20|East Asian:20|South Asian:20
PGS001424	-0.000680039	0.00613068	0.911678	GBE_INI25088	Mean FA in external capsule on FA skeleton (R)	brain volume measurement|neuroimaging measurement	EFO_0006930|EFO_0004346		European:40|African:20|East Asian:20|South Asian:20
PGS001425	0.00397514	0.00612506	0.516348	GBE_INI25094	Mean FA in fornix cres+stria terminalis on FA skeleton (R)	brain volume measurement|neuroimaging measurement	EFO_0006930|EFO_0004346		European:40|African:20|East Asian:20|South Asian:20
PGS001426	-0.000921147	0.00612801	0.880515	GBE_INI25061	Mean FA in fornix on FA skeleton	brain volume measurement|neuroimaging measurement	EFO_0006930|EFO_0004346		European:40|African:20|East Asian:20|South Asian:20
PGS001427	-0.00549323	0.0061252	0.369822	GBE_INI25058	Mean FA in genu of corpus callosum on FA skeleton	brain volume measurement|neuroimaging measurement	EFO_0006930|EFO_0004346		European:40|African:20|East Asian:20|South Asian:20
PGS001428	0.00226462	0.00614428	0.712449	GBE_INI25066	Mean FA in inferior cerebellar peduncle on FA skeleton (R)	brain volume measurement|neuroimaging measurement	EFO_0006930|EFO_0004346		European:40|African:20|East Asian:20|South Asian:20
PGS001429	-0.0027635	0.00613204	0.652235	GBE_INI25056	Mean FA in middle cerebellar peduncle on FA skeleton	brain volume measurement|neuroimaging measurement	EFO_0006930|EFO_0004346		European:40|African:20|East Asian:20|South Asian:20
PGS001430	-0.0156387	0.00613163	0.0107634	GBE_INI25075	Mean FA in posterior limb of internal capsule on FA skeleton (L)	brain volume measurement|neuroimaging measurement	EFO_0006930|EFO_0004346		European:40|African:20|East Asian:20|South Asian:20
PGS001431	-0.00649254	0.00613491	0.289932	GBE_INI25074	Mean FA in posterior limb of internal capsule on FA skeleton (R)	brain volume measurement|neuroimaging measurement	EFO_0006930|EFO_0004346		European:40|African:20|East Asian:20|South Asian:20
PGS001432	0.000898498	0.00612934	0.883457	GBE_INI25085	Mean FA in posterior thalamic radiation on FA skeleton (L)	brain volume measurement|neuroimaging measurement	EFO_0006930|EFO_0004346		European:40|African:20|East Asian:20|South Asian:20
PGS001433	0.00369055	0.00613187	0.547271	GBE_INI25084	Mean FA in posterior thalamic radiation on FA skeleton (R)	brain volume measurement|neuroimaging measurement	EFO_0006930|EFO_0004346		European:40|African:20|East Asian:20|South Asian:20
PGS001434	-0.00673287	0.00613241	0.272253	GBE_INI25077	Mean FA in retrolenticular part of internal capsule on FA skeleton (L)	brain volume measurement|neuroimaging measurement	EFO_0006930|EFO_0004346		European:40|African:20|East Asian:20|South Asian:20
PGS001435	-0.00898594	0.00612812	0.142568	GBE_INI25076	Mean FA in retrolenticular part of internal capsule on FA skeleton (R)	brain volume measurement|neuroimaging measurement	EFO_0006930|EFO_0004346		European:40|African:20|East Asian:20|South Asian:20
PGS001436	-0.00107581	0.00612826	0.860649	GBE_INI25087	Mean FA in sagittal stratum on FA skeleton (L)	brain volume measurement|neuroimaging measurement	EFO_0006930|EFO_0004346		European:40|African:20|East Asian:20|South Asian:20
PGS001437	-0.0040927	0.00613849	0.504953	GBE_INI25086	Mean FA in sagittal stratum on FA skeleton (R)	brain volume measurement|neuroimaging measurement	EFO_0006930|EFO_0004346		European:40|African:20|East Asian:20|South Asian:20
PGS001438	-0.00230749	0.00613247	0.706717	GBE_INI25060	Mean FA in splenium of corpus callosum on FA skeleton	brain volume measurement|neuroimaging measurement	EFO_0006930|EFO_0004346		European:40|African:20|East Asian:20|South Asian:20
PGS001439	0.00187855	0.00612494	0.759071	GBE_INI25069	Mean FA in superior cerebellar peduncle on FA skeleton (L)	brain volume measurement|neuroimaging measurement	EFO_0006930|EFO_0004346		European:40|African:20|East Asian:20|South Asian:20
PGS001440	-0.000715429	0.00612759	0.907055	GBE_INI25068	Mean FA in superior cerebellar peduncle on FA skeleton (R)	brain volume measurement|neuroimaging measurement	EFO_0006930|EFO_0004346		European:40|African:20|East Asian:20|South Asian:20
PGS001441	0.00361353	0.00612729	0.555368	GBE_INI25081	Mean FA in superior corona radiata on FA skeleton (L)	brain volume measurement|neuroimaging measurement	EFO_0006930|EFO_0004346		European:40|African:20|East Asian:20|South Asian:20
PGS001442	0.00115184	0.00613189	0.851	GBE_INI25080	Mean FA in superior corona radiata on FA skeleton (R)	brain volume measurement|neuroimaging measurement	EFO_0006930|EFO_0004346		European:40|African:20|East Asian:20|South Asian:20
PGS001443	0.00830954	0.00613581	0.175664	GBE_INI25099	Mean FA in superior fronto-occipital fasciculus on FA skeleton (L)	brain volume measurement|neuroimaging measurement	EFO_0006930|EFO_0004346		European:40|African:20|East Asian:20|South Asian:20
PGS001444	0.00595388	0.00614195	0.332366	GBE_INI25098	Mean FA in superior fronto-occipital fasciculus on FA skeleton (R)	brain volume measurement|neuroimaging measurement	EFO_0006930|EFO_0004346		European:40|African:20|East Asian:20|South Asian:20
PGS001445	-0.00328125	0.00613623	0.592839	GBE_INI25097	Mean FA in superior longitudinal fasciculus on FA skeleton (L)	brain volume measurement|neuroimaging measurement	EFO_0006930|EFO_0004346		European:40|African:20|East Asian:20|South Asian:20
PGS001446	-0.00243145	0.0061302	0.69164	GBE_INI25096	Mean FA in superior longitudinal fasciculus on FA skeleton (R)	brain volume measurement|neuroimaging measurement	EFO_0006930|EFO_0004346		European:40|African:20|East Asian:20|South Asian:20
PGS001447	-0.00993427	0.00613149	0.105202	GBE_INI25103	Mean FA in tapetum on FA skeleton (L)	brain volume measurement|neuroimaging measurement	EFO_0006930|EFO_0004346		European:40|African:20|East Asian:20|South Asian:20
PGS001448	-0.0050832	0.00612815	0.40684	GBE_INI25102	Mean FA in tapetum on FA skeleton (R)	brain volume measurement|neuroimaging measurement	EFO_0006930|EFO_0004346		European:40|African:20|East Asian:20|South Asian:20
PGS001449	-0.00791636	0.00613576	0.196994	GBE_INI25100	Mean FA in uncinate fasciculus on FA skeleton (R)	brain volume measurement|neuroimaging measurement	EFO_0006930|EFO_0004346		European:40|African:20|East Asian:20|South Asian:20
PGS001450	0.00136741	0.00612708	0.823402	GBE_INI25367	Mean ICVF in anterior corona radiata on FA skeleton (L)	brain volume measurement|neuroimaging measurement	EFO_0006930|EFO_0004346		European:40|African:20|East Asian:20|South Asian:20
