## Supplemental Tables for "Predictive Capabilities of Polygenic Scores in an East-Asian Population-based Cohort: The Singapore Chinese Health Study" (part 3 of 3)

### Sheet: S8 Table (continued)
S8 Table. Significant associaiton for the Alternate Mediterranean Diet score
PGS001451	0.00111014	0.0061245	0.856163	GBE_INI25366	Mean ICVF in anterior corona radiata on FA skeleton (R)	brain volume measurement|neuroimaging measurement	EFO_0006930|EFO_0004346		European:40|African:20|East Asian:20|South Asian:20
PGS001452	-0.00819983	0.00612785	0.180869	GBE_INI25361	Mean ICVF in anterior limb of internal capsule on FA skeleton (L)	brain volume measurement|neuroimaging measurement	EFO_0006930|EFO_0004346		European:40|African:20|East Asian:20|South Asian:20
PGS001453	-0.00525507	0.00612943	0.39126	GBE_INI25360	Mean ICVF in anterior limb of internal capsule on FA skeleton (R)	brain volume measurement|neuroimaging measurement	EFO_0006930|EFO_0004346		European:40|African:20|East Asian:20|South Asian:20
PGS001454	-0.00312053	0.00613135	0.610795	GBE_INI25347	Mean ICVF in body of corpus callosum on FA skeleton	brain volume measurement|neuroimaging measurement	EFO_0006930|EFO_0004346		European:40|African:20|East Asian:20|South Asian:20
PGS001455	-0.00286977	0.00613055	0.63971	GBE_INI25359	Mean ICVF in cerebral peduncle on FA skeleton (L)	brain volume measurement|neuroimaging measurement	EFO_0006930|EFO_0004346		European:40|African:20|East Asian:20|South Asian:20
PGS001456	-0.00797211	0.00613823	0.194038	GBE_INI25358	Mean ICVF in cerebral peduncle on FA skeleton (R)	brain volume measurement|neuroimaging measurement	EFO_0006930|EFO_0004346		European:40|African:20|East Asian:20|South Asian:20
PGS001457	-0.00423402	0.00612756	0.489585	GBE_INI25379	Mean ICVF in cingulum cingulate gyrus on FA skeleton (L)	brain volume measurement|neuroimaging measurement	EFO_0006930|EFO_0004346		European:40|African:20|East Asian:20|South Asian:20
PGS001458	-0.00200323	0.00613012	0.743834	GBE_INI25378	Mean ICVF in cingulum cingulate gyrus on FA skeleton (R)	brain volume measurement|neuroimaging measurement	EFO_0006930|EFO_0004346		European:40|African:20|East Asian:20|South Asian:20
PGS001459	0.0006672	0.0061347	0.913395	GBE_INI25381	Mean ICVF in cingulum hippocampus on FA skeleton (L)	brain volume measurement|neuroimaging measurement	EFO_0006930|EFO_0004346		European:40|African:20|East Asian:20|South Asian:20
PGS001460	0.00114225	0.00613258	0.852243	GBE_INI25380	Mean ICVF in cingulum hippocampus on FA skeleton (R)	brain volume measurement|neuroimaging measurement	EFO_0006930|EFO_0004346		European:40|African:20|East Asian:20|South Asian:20
PGS001461	-0.00259634	0.00612829	0.671815	GBE_INI25377	Mean ICVF in external capsule on FA skeleton (L)	brain volume measurement|neuroimaging measurement	EFO_0006930|EFO_0004346		European:40|African:20|East Asian:20|South Asian:20
PGS001462	-0.00794649	0.00613015	0.194886	GBE_INI25376	Mean ICVF in external capsule on FA skeleton (R)	brain volume measurement|neuroimaging measurement	EFO_0006930|EFO_0004346		European:40|African:20|East Asian:20|South Asian:20
PGS001463	-0.00256211	0.00612825	0.675891	GBE_INI25383	Mean ICVF in fornix cres+stria terminalis on FA skeleton (L)	brain volume measurement|neuroimaging measurement	EFO_0006930|EFO_0004346		European:40|African:20|East Asian:20|South Asian:20
PGS001464	-0.00204847	0.00612729	0.738142	GBE_INI25382	Mean ICVF in fornix cres+stria terminalis on FA skeleton (R)	brain volume measurement|neuroimaging measurement	EFO_0006930|EFO_0004346		European:40|African:20|East Asian:20|South Asian:20
PGS001465	-0.00036295	0.0061341	0.952818	GBE_INI25349	Mean ICVF in fornix on FA skeleton	brain volume measurement|neuroimaging measurement	EFO_0006930|EFO_0004346		European:40|African:20|East Asian:20|South Asian:20
PGS001466	-0.00959326	0.00612631	0.117383	GBE_INI25346	Mean ICVF in genu of corpus callosum on FA skeleton	brain volume measurement|neuroimaging measurement	EFO_0006930|EFO_0004346		European:40|African:20|East Asian:20|South Asian:20
PGS001467	-0.00282253	0.00612305	0.644826	GBE_INI25355	Mean ICVF in inferior cerebellar peduncle on FA skeleton (L)	brain volume measurement|neuroimaging measurement	EFO_0006930|EFO_0004346		European:40|African:20|East Asian:20|South Asian:20
PGS001468	-0.00401885	0.00612918	0.512029	GBE_INI25354	Mean ICVF in inferior cerebellar peduncle on FA skeleton (R)	brain volume measurement|neuroimaging measurement	EFO_0006930|EFO_0004346		European:40|African:20|East Asian:20|South Asian:20
PGS001469	-0.00735098	0.0061294	0.230424	GBE_INI25353	Mean ICVF in medial lemniscus on FA skeleton (L)	brain volume measurement|neuroimaging measurement	EFO_0006930|EFO_0004346		European:40|African:20|East Asian:20|South Asian:20
PGS001470	-0.00268079	0.00612957	0.661858	GBE_INI25352	Mean ICVF in medial lemniscus on FA skeleton (R)	brain volume measurement|neuroimaging measurement	EFO_0006930|EFO_0004346		European:40|African:20|East Asian:20|South Asian:20
PGS001471	-0.00874266	0.00612824	0.153703	GBE_INI25344	Mean ICVF in middle cerebellar peduncle on FA skeleton	brain volume measurement|neuroimaging measurement	EFO_0006930|EFO_0004346		European:40|African:20|East Asian:20|South Asian:20
PGS001472	0.00154428	0.00612944	0.801086	GBE_INI25371	Mean ICVF in posterior corona radiata on FA skeleton (L)	brain volume measurement|neuroimaging measurement	EFO_0006930|EFO_0004346		European:40|African:20|East Asian:20|South Asian:20
PGS001473	0.00258878	0.00612773	0.672686	GBE_INI25370	Mean ICVF in posterior corona radiata on FA skeleton (R)	brain volume measurement|neuroimaging measurement	EFO_0006930|EFO_0004346		European:40|African:20|East Asian:20|South Asian:20
PGS001474	-0.0073828	0.00613163	0.228582	GBE_INI25363	Mean ICVF in posterior limb of internal capsule on FA skeleton (L)	brain volume measurement|neuroimaging measurement	EFO_0006930|EFO_0004346		European:40|African:20|East Asian:20|South Asian:20
PGS001475	-0.00637742	0.00612791	0.298017	GBE_INI25362	Mean ICVF in posterior limb of internal capsule on FA skeleton (R)	brain volume measurement|neuroimaging measurement	EFO_0006930|EFO_0004346		European:40|African:20|East Asian:20|South Asian:20
PGS001476	-0.00205173	0.00612885	0.737804	GBE_INI25373	Mean ICVF in posterior thalamic radiation on FA skeleton (L)	brain volume measurement|neuroimaging measurement	EFO_0006930|EFO_0004346		European:40|African:20|East Asian:20|South Asian:20
PGS001477	-0.00318707	0.00613085	0.603179	GBE_INI25372	Mean ICVF in posterior thalamic radiation on FA skeleton (R)	brain volume measurement|neuroimaging measurement	EFO_0006930|EFO_0004346		European:40|African:20|East Asian:20|South Asian:20
PGS001478	-0.00435424	0.00612823	0.477387	GBE_INI25365	Mean ICVF in retrolenticular part of internal capsule on FA skeleton (L)	brain volume measurement|neuroimaging measurement	EFO_0006930|EFO_0004346		European:40|African:20|East Asian:20|South Asian:20
PGS001479	-0.0053701	0.00613356	0.381296	GBE_INI25364	Mean ICVF in retrolenticular part of internal capsule on FA skeleton (R)	brain volume measurement|neuroimaging measurement	EFO_0006930|EFO_0004346		European:40|African:20|East Asian:20|South Asian:20
PGS001480	-0.000325058	0.00613093	0.957717	GBE_INI25375	Mean ICVF in sagittal stratum on FA skeleton (L)	brain volume measurement|neuroimaging measurement	EFO_0006930|EFO_0004346		European:40|African:20|East Asian:20|South Asian:20
PGS001481	-0.00102698	0.0061347	0.867053	GBE_INI25374	Mean ICVF in sagittal stratum on FA skeleton (R)	brain volume measurement|neuroimaging measurement	EFO_0006930|EFO_0004346		European:40|African:20|East Asian:20|South Asian:20
PGS001482	0.000342967	0.00613752	0.955438	GBE_INI25357	Mean ICVF in superior cerebellar peduncle on FA skeleton (L)	brain volume measurement|neuroimaging measurement	EFO_0006930|EFO_0004346		European:40|African:20|East Asian:20|South Asian:20
PGS001483	0.00198699	0.00613126	0.745884	GBE_INI25356	Mean ICVF in superior cerebellar peduncle on FA skeleton (R)	brain volume measurement|neuroimaging measurement	EFO_0006930|EFO_0004346		European:40|African:20|East Asian:20|South Asian:20
PGS001484	0.0019838	0.00612881	0.74618	GBE_INI25369	Mean ICVF in superior corona radiata on FA skeleton (L)	brain volume measurement|neuroimaging measurement	EFO_0006930|EFO_0004346		European:40|African:20|East Asian:20|South Asian:20
PGS001485	-0.000305286	0.00612891	0.960274	GBE_INI25368	Mean ICVF in superior corona radiata on FA skeleton (R)	brain volume measurement|neuroimaging measurement	EFO_0006930|EFO_0004346		European:40|African:20|East Asian:20|South Asian:20
PGS001486	-0.000832095	0.00616513	0.892638	GBE_INI25387	Mean ICVF in superior fronto-occipital fasciculus on FA skeleton (L)	brain volume measurement|neuroimaging measurement	EFO_0006930|EFO_0004346		European:40|African:20|East Asian:20|South Asian:20
PGS001487	-0.00193734	0.00615542	0.752964	GBE_INI25386	Mean ICVF in superior fronto-occipital fasciculus on FA skeleton (R)	brain volume measurement|neuroimaging measurement	EFO_0006930|EFO_0004346		European:40|African:20|East Asian:20|South Asian:20
PGS001488	4.04e-05	0.0061298	0.994746	GBE_INI25385	Mean ICVF in superior longitudinal fasciculus on FA skeleton (L)	brain volume measurement|neuroimaging measurement	EFO_0006930|EFO_0004346		European:40|African:20|East Asian:20|South Asian:20
PGS001489	-0.00230087	0.00613082	0.707444	GBE_INI25384	Mean ICVF in superior longitudinal fasciculus on FA skeleton (R)	brain volume measurement|neuroimaging measurement	EFO_0006930|EFO_0004346		European:40|African:20|East Asian:20|South Asian:20
PGS001490	0.00122384	0.00613048	0.84177	GBE_INI25391	Mean ICVF in tapetum on FA skeleton (L)	brain volume measurement|neuroimaging measurement	EFO_0006930|EFO_0004346		European:40|African:20|East Asian:20|South Asian:20
PGS001491	-0.00749649	0.00612597	0.221069	GBE_INI25389	Mean ICVF in uncinate fasciculus on FA skeleton (L)	brain volume measurement|neuroimaging measurement	EFO_0006930|EFO_0004346		European:40|African:20|East Asian:20|South Asian:20
PGS001492	-0.00205587	0.00612551	0.737157	GBE_INI25388	Mean ICVF in uncinate fasciculus on FA skeleton (R)	brain volume measurement|neuroimaging measurement	EFO_0006930|EFO_0004346		European:40|African:20|East Asian:20|South Asian:20
PGS001493	-0.00219087	0.00614829	0.721591	GBE_INI25463	Mean ISOVF in anterior corona radiata on FA skeleton (L)	brain volume measurement|neuroimaging measurement	EFO_0006930|EFO_0004346		European:40|African:20|East Asian:20|South Asian:20
PGS001494	0.00419417	0.00613609	0.494282	GBE_INI25462	Mean ISOVF in anterior corona radiata on FA skeleton (R)	brain volume measurement|neuroimaging measurement	EFO_0006930|EFO_0004346		European:40|African:20|East Asian:20|South Asian:20
PGS001495	-0.0114752	0.00614064	0.0616723	GBE_INI25443	Mean ISOVF in body of corpus callosum on FA skeleton	brain volume measurement|neuroimaging measurement	EFO_0006930|EFO_0004346		European:40|African:20|East Asian:20|South Asian:20
PGS001497	0.00339265	0.00613072	0.580004	GBE_INI25474	Mean ISOVF in cingulum cingulate gyrus on FA skeleton (R)	brain volume measurement|neuroimaging measurement	EFO_0006930|EFO_0004346		European:40|African:20|East Asian:20|South Asian:20
PGS001498	-0.00750111	0.00612993	0.221083	GBE_INI25473	Mean ISOVF in external capsule on FA skeleton (L)	brain volume measurement|neuroimaging measurement	EFO_0006930|EFO_0004346		European:40|African:20|East Asian:20|South Asian:20
PGS001499	0.00300562	0.00612941	0.623884	GBE_INI25445	Mean ISOVF in fornix on FA skeleton	brain volume measurement|neuroimaging measurement	EFO_0006930|EFO_0004346		European:40|African:20|East Asian:20|South Asian:20
PGS001500	-0.0121193	0.00612952	0.0480304	GBE_INI25467	Mean ISOVF in posterior corona radiata on FA skeleton (L)	brain volume measurement|neuroimaging measurement	EFO_0006930|EFO_0004346		European:40|African:20|East Asian:20|South Asian:20
PGS001501	0.0020019	0.0061265	0.743852	GBE_INI25469	Mean ISOVF in posterior thalamic radiation on FA skeleton (L)	brain volume measurement|neuroimaging measurement	EFO_0006930|EFO_0004346		European:40|African:20|East Asian:20|South Asian:20
PGS001502	0.000952104	0.00613507	0.876672	GBE_INI25471	Mean ISOVF in sagittal stratum on FA skeleton (L)	brain volume measurement|neuroimaging measurement	EFO_0006930|EFO_0004346		European:40|African:20|East Asian:20|South Asian:20
PGS001503	-0.0172573	0.00612955	0.00487522	GBE_INI25470	Mean ISOVF in sagittal stratum on FA skeleton (R)	brain volume measurement|neuroimaging measurement	EFO_0006930|EFO_0004346		European:40|African:20|East Asian:20|South Asian:20
PGS001504	0.00271836	0.00612637	0.657253	GBE_INI25452	Mean ISOVF in superior cerebellar peduncle on FA skeleton (R)	brain volume measurement|neuroimaging measurement	EFO_0006930|EFO_0004346		European:40|African:20|East Asian:20|South Asian:20
PGS001505	-0.00250882	0.0061689	0.68424	GBE_INI25465	Mean ISOVF in superior corona radiata on FA skeleton (L)	brain volume measurement|neuroimaging measurement	EFO_0006930|EFO_0004346		European:40|African:20|East Asian:20|South Asian:20
PGS001506	0.00285666	0.00616132	0.642907	GBE_INI25464	Mean ISOVF in superior corona radiata on FA skeleton (R)	brain volume measurement|neuroimaging measurement	EFO_0006930|EFO_0004346		European:40|African:20|East Asian:20|South Asian:20
PGS001507	0.00233952	0.00612795	0.70263	GBE_INI25028	Median T2star in caudate (L)	neuroimaging measurement	EFO_0004346		European:40|African:20|East Asian:20|South Asian:20
PGS001508	0.00347656	0.0061319	0.570745	GBE_INI25029	Median T2star in caudate (R)	neuroimaging measurement	EFO_0004346		European:40|African:20|East Asian:20|South Asian:20
PGS001509	0.00718329	0.00613469	0.241639	GBE_INI25032	Median T2star in pallidum (L)	neuroimaging measurement	EFO_0004346		European:40|African:20|East Asian:20|South Asian:20
PGS001510	0.0108143	0.00615299	0.0788352	GBE_INI25033	Median T2star in pallidum (R)	neuroimaging measurement	EFO_0004346		European:40|African:20|East Asian:20|South Asian:20
PGS001511	0.00968453	0.00613652	0.114538	GBE_INI25030	Median T2star in putamen (L)	neuroimaging measurement	EFO_0004346		European:40|African:20|East Asian:20|South Asian:20
PGS001512	0.0106672	0.00613142	0.0819131	GBE_INI25031	Median T2star in putamen (R)	neuroimaging measurement	EFO_0004346		European:40|African:20|East Asian:20|South Asian:20
PGS001513	-0.000816942	0.00613359	0.894043	GBE_INI25027	Median T2star in thalamus (R)	neuroimaging measurement	EFO_0004346		European:40|African:20|East Asian:20|South Asian:20
PGS001514	0.0142792	0.00612496	0.0197454	GBE_INI87	Non-cancer illness year/age first occurred	disease	EFO_0000408		European:40|African:20|East Asian:20|South Asian:20
PGS001517	-0.0109176	0.00614501	0.0756379	GBE_INI30090	Platelet crit	platelet crit	EFO_0007985		European:40|African:20|East Asian:20|South Asian:20
PGS001518	-0.00533606	0.00612911	0.383976	GBE_INI100010	Portion size	diet measurement	EFO_0008111		European:40|African:20|East Asian:20|South Asian:20
PGS001519	-0.00169146	0.00612588	0.782461	GBE_INI4199	Position of pulse wave notch	arterial stiffness measurement	EFO_0004517		European:40|African:20|East Asian:20|South Asian:20
PGS001520	0.000570584	0.00612664	0.9258	GBE_INI4198	Position of the pulse wave peak	arterial stiffness measurement	EFO_0004517		European:40|African:20|East Asian:20|South Asian:20
PGS001521	3.76e-05	0.00613838	0.995112	GBE_INI22330	PQ interval	PR interval	EFO_0004462		European:40|African:20|East Asian:20|South Asian:20
PGS001522	0.0163944	0.00613083	0.00749848	GBE_HC1213	Psoriatic and enteropathic arthropathies (time-to-event)	Arthropathy	HP_0003040		European:40|African:20|East Asian:20|South Asian:20
PGS001523	0.00225009	0.00613246	0.713686	GBE_INI4194	Pulse rate	heart rate	EFO_0004326		European:40|African:20|East Asian:20|South Asian:20
PGS001524	-0.00182298	0.00613413	0.766327	GBE_INI95	Pulse rate (during blood-pressure measurement)	heart rate	EFO_0004326		European:40|African:20|East Asian:20|South Asian:20
PGS001525	0.00471189	0.00613056	0.442144	GBE_INI12340	QRS duration	QRS duration	EFO_0005055		European:40|African:20|East Asian:20|South Asian:20
PGS001526	0.00754125	0.00613537	0.219031	GBE_INI22331	QT interval	QT interval	EFO_0004682		European:40|African:20|East Asian:20|South Asian:20
PGS001527	0.00395602	0.00612651	0.518466	GBE_INI22332	QTC interval (QT interval according to Bazett)	QT interval	EFO_0004682		European:40|African:20|East Asian:20|South Asian:20
PGS001528	0.00262488	0.00613031	0.668523	GBE_INI30250	Reticulocyte count	reticulocyte count	EFO_0007986		European:40|African:20|East Asian:20|South Asian:20
PGS001529	0.00270358	0.0061318	0.659281	GBE_INI3146	Speed of sound through heel	calcaneal bone quantitative ultrasound measurement	EFO_0007772		European:40|African:20|East Asian:20|South Asian:20
PGS001530	0.00533682	0.00612561	0.383637	GBE_INI4103	Speed of sound through heel (L)	calcaneal bone quantitative ultrasound measurement	EFO_0007772		European:40|African:20|East Asian:20|South Asian:20
PGS001531	0.00428158	0.00612781	0.484738	GBE_INI4122	Speed of sound through heel (R)	calcaneal bone quantitative ultrasound measurement	EFO_0007772		European:40|African:20|East Asian:20|South Asian:20
PGS001532	-0.0021441	0.00612328	0.726225	GBE_QT_FC10003466	Time from waking to first cigarette	smoking behaviour measurement	EFO_0005671		European:40|African:20|East Asian:20|South Asian:20
PGS001533	-0.00500682	0.00613641	0.414554	GBE_QT_FC1004803	Tinnitus severity	Tinnitus	HP_0000360		European:40|African:20|East Asian:20|South Asian:20
PGS001534	0.00049347	0.00612758	0.935814	GBE_INI25781	Total Volume of white matter hyperintensities (from T1 and T2 FLAIR images)	white matter hyperintensity measurement|neuroimaging measurement	EFO_0005665|EFO_0004346		European:40|African:20|East Asian:20|South Asian:20
PGS001535	-0.00491311	0.00612489	0.422472	GBE_BIN_FC20002267	Use of sun/uv protection (Sometimes)	sun exposure measurement	EFO_0010729		European:40|African:20|East Asian:20|South Asian:20
PGS001537	-0.0136663	0.00612604	0.0257	GBE_INI25023	Volume of accumbens (L)	nucleus accumbens volume|neuroimaging measurement	EFO_0006931|EFO_0004346		European:40|African:20|East Asian:20|South Asian:20
PGS001538	-0.00644077	0.00614371	0.294487	GBE_INI25024	Volume of accumbens (R)	nucleus accumbens volume|neuroimaging measurement	EFO_0006931|EFO_0004346		European:40|African:20|East Asian:20|South Asian:20
PGS001539	0.00459462	0.00613287	0.453756	GBE_INI25025	Volume of brain stem + 4th ventricle	fourth ventricle volume measurement|brain stem volume measurement|neuroimaging measurement	EFO_0010303|EFO_0010605|EFO_0004346		European:40|African:20|East Asian:20|South Asian:20
PGS001540	-0.00129699	0.00613808	0.832654	GBE_INI25010	Volume of brain, grey+white matter	white matter volume measurement|grey matter volume measurement|neuroimaging measurement	EFO_0008320|EFO_0005420|EFO_0004346		European:40|African:20|East Asian:20|South Asian:20
PGS001541	-0.000527944	0.00613022	0.931371	GBE_INI25009	Volume of brain, grey+white matter (normalised for head size)	white matter volume measurement|grey matter volume measurement|neuroimaging measurement	EFO_0008320|EFO_0005420|EFO_0004346		European:40|African:20|East Asian:20|South Asian:20
PGS001542	0.00501442	0.00613149	0.413472	GBE_INI25013	Volume of caudate (L)	caudate nucleus volume|neuroimaging measurement	EFO_0004830|EFO_0004346		European:40|African:20|East Asian:20|South Asian:20
PGS001543	-9.7e-05	0.00612962	0.98737	GBE_INI25014	Volume of caudate (R)	caudate nucleus volume|neuroimaging measurement	EFO_0004830|EFO_0004346		European:40|African:20|East Asian:20|South Asian:20
PGS001544	-0.00302953	0.00614028	0.621744	GBE_INI25006	Volume of grey matter	grey matter volume measurement|neuroimaging measurement	EFO_0005420|EFO_0004346		European:40|African:20|East Asian:20|South Asian:20
PGS001545	-0.00830103	0.00613009	0.175703	GBE_INI25005	Volume of grey matter (normalised for head size)	grey matter volume measurement|neuroimaging measurement	EFO_0005420|EFO_0004346		European:40|African:20|East Asian:20|South Asian:20
PGS001546	-0.00715862	0.00613251	0.243092	GBE_INI25888	Volume of grey matter in Amygdala (L)	grey matter volume measurement|neuroimaging measurement	EFO_0005420|EFO_0004346		European:40|African:20|East Asian:20|South Asian:20
PGS001547	0.00543252	0.00613141	0.375618	GBE_INI25892	Volume of grey matter in Brain-Stem	grey matter volume measurement|neuroimaging measurement	EFO_0005420|EFO_0004346		European:40|African:20|East Asian:20|South Asian:20
PGS001548	-0.0062135	0.00613665	0.311299	GBE_INI25864	Volume of grey matter in Central Opercular Cortex (L)	grey matter volume measurement|neuroimaging measurement	EFO_0005420|EFO_0004346		European:40|African:20|East Asian:20|South Asian:20
PGS001549	1.82e-05	0.00612316	0.997632	GBE_INI25865	Volume of grey matter in Central Opercular Cortex (R)	grey matter volume measurement|neuroimaging measurement	EFO_0005420|EFO_0004346		European:40|African:20|East Asian:20|South Asian:20
PGS001550	-0.00113651	0.00612997	0.852915	GBE_INI25838	Volume of grey matter in Cingulate Gyrus, anterior division (L)	grey matter volume measurement|neuroimaging measurement	EFO_0005420|EFO_0004346		European:40|African:20|East Asian:20|South Asian:20
PGS001551	-0.00167081	0.00613052	0.78521	GBE_INI25839	Volume of grey matter in Cingulate Gyrus, anterior division (R)	grey matter volume measurement|neuroimaging measurement	EFO_0005420|EFO_0004346		European:40|African:20|East Asian:20|South Asian:20
PGS001552	0.000843453	0.0061222	0.890424	GBE_INI25841	Volume of grey matter in Cingulate Gyrus, posterior division (R)	grey matter volume measurement|neuroimaging measurement	EFO_0005420|EFO_0004346		European:40|African:20|East Asian:20|South Asian:20
PGS001553	-0.000547641	0.00613368	0.928857	GBE_INI25902	Volume of grey matter in Crus I Cerebellum (R)	grey matter volume measurement|neuroimaging measurement	EFO_0005420|EFO_0004346		European:40|African:20|East Asian:20|South Asian:20
PGS001554	0.00374152	0.00612808	0.541501	GBE_INI25903	Volume of grey matter in Crus II Cerebellum (L)	grey matter volume measurement|neuroimaging measurement	EFO_0005420|EFO_0004346		European:40|African:20|East Asian:20|South Asian:20
PGS001555	0.00396306	0.00612862	0.517866	GBE_INI25905	Volume of grey matter in Crus II Cerebellum (R)	grey matter volume measurement|neuroimaging measurement	EFO_0005420|EFO_0004346		European:40|African:20|East Asian:20|South Asian:20
PGS001556	0.00420781	0.00612522	0.492112	GBE_INI25845	Volume of grey matter in Cuneal Cortex (R)	grey matter volume measurement|neuroimaging measurement	EFO_0005420|EFO_0004346		European:40|African:20|East Asian:20|South Asian:20
PGS001557	0.0109853	0.00614773	0.0739681	GBE_INI25862	Volume of grey matter in Frontal Operculum Cortex (L)	grey matter volume measurement|neuroimaging measurement	EFO_0005420|EFO_0004346		European:40|African:20|East Asian:20|South Asian:20
PGS001558	0.000674344	0.00612962	0.912399	GBE_INI25846	Volume of grey matter in Frontal Orbital Cortex (L)	grey matter volume measurement|neuroimaging measurement	EFO_0005420|EFO_0004346		European:40|African:20|East Asian:20|South Asian:20
PGS001559	0.00427491	0.00614563	0.486685	GBE_INI25847	Volume of grey matter in Frontal Orbital Cortex (R)	grey matter volume measurement|neuroimaging measurement	EFO_0005420|EFO_0004346		European:40|African:20|East Asian:20|South Asian:20
PGS001560	-0.00259331	0.0061314	0.672332	GBE_INI25782	Volume of grey matter in Frontal Pole (L)	grey matter volume measurement|neuroimaging measurement	EFO_0005420|EFO_0004346		European:40|African:20|East Asian:20|South Asian:20
PGS001561	0.00352008	0.00613808	0.566324	GBE_INI25870	Volume of grey matter in Heschl's Gyrus (includes H1 and H2) (L)	grey matter volume measurement|neuroimaging measurement	EFO_0005420|EFO_0004346		European:40|African:20|East Asian:20|South Asian:20
PGS001562	-0.00120458	0.0061283	0.844174	GBE_INI25871	Volume of grey matter in Heschl's Gyrus (includes H1 and H2) (R)	grey matter volume measurement|neuroimaging measurement	EFO_0005420|EFO_0004346		European:40|African:20|East Asian:20|South Asian:20
PGS001563	-0.00819053	0.00612823	0.181391	GBE_INI25886	Volume of grey matter in Hippocampus (L)	grey matter volume measurement|neuroimaging measurement	EFO_0005420|EFO_0004346		European:40|African:20|East Asian:20|South Asian:20
PGS001564	-0.00416772	0.00613407	0.496867	GBE_INI25887	Volume of grey matter in Hippocampus (R)	grey matter volume measurement|neuroimaging measurement	EFO_0005420|EFO_0004346		European:40|African:20|East Asian:20|South Asian:20
PGS001565	0.00675566	0.00613831	0.271094	GBE_INI25893	Volume of grey matter in I-IV Cerebellum (L)	grey matter volume measurement|neuroimaging measurement	EFO_0005420|EFO_0004346		European:40|African:20|East Asian:20|South Asian:20
PGS001566	0.00909042	0.00614046	0.138777	GBE_INI25894	Volume of grey matter in I-IV Cerebellum (R)	grey matter volume measurement|neuroimaging measurement	EFO_0005420|EFO_0004346		European:40|African:20|East Asian:20|South Asian:20
PGS001567	-0.00159362	0.0061541	0.795673	GBE_INI25791	Volume of grey matter in Inferior Frontal Gyrus, pars triangularis (R)	grey matter volume measurement|neuroimaging measurement	EFO_0005420|EFO_0004346		European:40|African:20|East Asian:20|South Asian:20
PGS001568	0.000709472	0.00612646	0.907808	GBE_INI25810	Volume of grey matter in Inferior Temporal Gyrus, posterior division (L)	grey matter volume measurement|neuroimaging measurement	EFO_0005420|EFO_0004346		European:40|African:20|East Asian:20|South Asian:20
PGS001569	0.00233452	0.00612712	0.703196	GBE_INI25784	Volume of grey matter in Insular Cortex (L)	grey matter volume measurement|neuroimaging measurement	EFO_0005420|EFO_0004346		European:40|African:20|East Asian:20|South Asian:20
PGS001570	0.00111443	0.00613048	0.855753	GBE_INI25785	Volume of grey matter in Insular Cortex (R)	grey matter volume measurement|neuroimaging measurement	EFO_0005420|EFO_0004346		European:40|African:20|East Asian:20|South Asian:20
PGS001571	-0.00336628	0.00612723	0.582738	GBE_INI25828	Volume of grey matter in Intracalcarine Cortex (L)	grey matter volume measurement|neuroimaging measurement	EFO_0005420|EFO_0004346		European:40|African:20|East Asian:20|South Asian:20
PGS001572	-0.00406015	0.00613589	0.508167	GBE_INI25915	Volume of grey matter in IX Cerebellum (L)	grey matter volume measurement|neuroimaging measurement	EFO_0005420|EFO_0004346		European:40|African:20|East Asian:20|South Asian:20
PGS001573	-0.00992014	0.00613575	0.10594	GBE_INI25917	Volume of grey matter in IX Cerebellum (R)	grey matter volume measurement|neuroimaging measurement	EFO_0005420|EFO_0004346		European:40|African:20|East Asian:20|South Asian:20
PGS001574	0.00387944	0.00613828	0.527388	GBE_INI25827	Volume of grey matter in Lateral Occipital Cortex, inferior division (R)	grey matter volume measurement|neuroimaging measurement	EFO_0005420|EFO_0004346		European:40|African:20|East Asian:20|South Asian:20
PGS001575	-0.00712286	0.0061267	0.245006	GBE_INI25825	Volume of grey matter in Lateral Occipital Cortex, superior division (R)	grey matter volume measurement|neuroimaging measurement	EFO_0005420|EFO_0004346		European:40|African:20|East Asian:20|South Asian:20
PGS001576	-0.000419903	0.00613942	0.945472	GBE_INI25853	Volume of grey matter in Lingual Gyrus (R)	grey matter volume measurement|neuroimaging measurement	EFO_0005420|EFO_0004346		European:40|African:20|East Asian:20|South Asian:20
PGS001577	0.0010379	0.00612626	0.86547	GBE_INI25788	Volume of grey matter in Middle Frontal Gyrus (L)	grey matter volume measurement|neuroimaging measurement	EFO_0005420|EFO_0004346		European:40|African:20|East Asian:20|South Asian:20
PGS001578	-0.00131075	0.0061286	0.830647	GBE_INI25789	Volume of grey matter in Middle Frontal Gyrus (R)	grey matter volume measurement|neuroimaging measurement	EFO_0005420|EFO_0004346		European:40|African:20|East Asian:20|South Asian:20
PGS001579	0.01069	0.00612966	0.0811758	GBE_INI25805	Volume of grey matter in Middle Temporal Gyrus, posterior division (R)	grey matter volume measurement|neuroimaging measurement	EFO_0005420|EFO_0004346		European:40|African:20|East Asian:20|South Asian:20
PGS001580	-0.000879111	0.00612318	0.88584	GBE_INI25860	Volume of grey matter in Occipital Fusiform Gyrus (L)	grey matter volume measurement|neuroimaging measurement	EFO_0005420|EFO_0004346		European:40|African:20|East Asian:20|South Asian:20
PGS001581	-0.00323388	0.00613552	0.598147	GBE_INI25877	Volume of grey matter in Occipital Pole (R)	grey matter volume measurement|neuroimaging measurement	EFO_0005420|EFO_0004346		European:40|African:20|East Asian:20|South Asian:20
PGS001582	-0.0050839	0.00614103	0.40776	GBE_INI25837	Volume of grey matter in Paracingulate Gyrus (R)	grey matter volume measurement|neuroimaging measurement	EFO_0005420|EFO_0004346		European:40|African:20|East Asian:20|South Asian:20
PGS001583	-0.00831808	0.00615587	0.176631	GBE_INI25848	Volume of grey matter in Parahippocampal Gyrus, anterior division (L)	grey matter volume measurement|neuroimaging measurement	EFO_0005420|EFO_0004346		European:40|African:20|East Asian:20|South Asian:20
PGS001584	-0.00638823	0.00614461	0.298514	GBE_INI25849	Volume of grey matter in Parahippocampal Gyrus, anterior division (R)	grey matter volume measurement|neuroimaging measurement	EFO_0005420|EFO_0004346		European:40|African:20|East Asian:20|South Asian:20
PGS001585	0.0112952	0.00614765	0.0661743	GBE_INI25850	Volume of grey matter in Parahippocampal Gyrus, posterior division (L)	grey matter volume measurement|neuroimaging measurement	EFO_0005420|EFO_0004346		European:40|African:20|East Asian:20|South Asian:20
PGS001586	-0.00496046	0.00612965	0.418376	GBE_INI25851	Volume of grey matter in Parahippocampal Gyrus, posterior division (R)	grey matter volume measurement|neuroimaging measurement	EFO_0005420|EFO_0004346		European:40|African:20|East Asian:20|South Asian:20
PGS001587	0.00826001	0.00613203	0.177984	GBE_INI25868	Volume of grey matter in Planum Polare (L)	grey matter volume measurement|neuroimaging measurement	EFO_0005420|EFO_0004346		European:40|African:20|East Asian:20|South Asian:20
PGS001588	-0.000561	0.00613063	0.92709	GBE_INI25869	Volume of grey matter in Planum Polare (R)	grey matter volume measurement|neuroimaging measurement	EFO_0005420|EFO_0004346		European:40|African:20|East Asian:20|South Asian:20
PGS001589	0.00124978	0.0061351	0.838582	GBE_INI25872	Volume of grey matter in Planum Temporale (L)	grey matter volume measurement|neuroimaging measurement	EFO_0005420|EFO_0004346		European:40|African:20|East Asian:20|South Asian:20
PGS001590	-0.00749508	0.00614563	0.222637	GBE_INI25794	Volume of grey matter in Precentral Gyrus (L)	grey matter volume measurement|neuroimaging measurement	EFO_0005420|EFO_0004346		European:40|African:20|East Asian:20|South Asian:20
PGS001591	-0.00282985	0.00613213	0.64446	GBE_INI25795	Volume of grey matter in Precentral Gyrus (R)	grey matter volume measurement|neuroimaging measurement	EFO_0005420|EFO_0004346		European:40|African:20|East Asian:20|South Asian:20
PGS001592	0.00283134	0.00612737	0.644028	GBE_INI25842	Volume of grey matter in Precuneous Cortex (L)	grey matter volume measurement|neuroimaging measurement	EFO_0005420|EFO_0004346		European:40|African:20|East Asian:20|South Asian:20
PGS001593	0.00788784	0.00614213	0.199078	GBE_INI25882	Volume of grey matter in Putamen (L)	grey matter volume measurement|neuroimaging measurement	EFO_0005420|EFO_0004346		European:40|African:20|East Asian:20|South Asian:20
PGS001594	0.00133698	0.006131	0.827377	GBE_INI25883	Volume of grey matter in Putamen (R)	grey matter volume measurement|neuroimaging measurement	EFO_0005420|EFO_0004346		European:40|African:20|East Asian:20|South Asian:20
PGS001595	0.0107796	0.00612527	0.0784439	GBE_INI25834	Volume of grey matter in Subcallosal Cortex (L)	grey matter volume measurement|neuroimaging measurement	EFO_0005420|EFO_0004346		European:40|African:20|East Asian:20|South Asian:20
PGS001596	0.00516043	0.00613525	0.400294	GBE_INI25835	Volume of grey matter in Subcallosal Cortex (R)	grey matter volume measurement|neuroimaging measurement	EFO_0005420|EFO_0004346		European:40|African:20|East Asian:20|South Asian:20
PGS001597	0.000381667	0.00613549	0.950399	GBE_INI25786	Volume of grey matter in Superior Frontal Gyrus (L)	superior frontal gyrus grey matter volume measurement|neuroimaging measurement	EFO_0006516|EFO_0004346		European:40|African:20|East Asian:20|South Asian:20
PGS001599	0.00528845	0.00613243	0.388491	GBE_INI25798	Volume of grey matter in Superior Temporal Gyrus, anterior division (L)	grey matter volume measurement|neuroimaging measurement	EFO_0005420|EFO_0004346		European:40|African:20|East Asian:20|South Asian:20
PGS001600	-0.0133527	0.00613602	0.0295563	GBE_INI25800	Volume of grey matter in Superior Temporal Gyrus, posterior division (L)	grey matter volume measurement|neuroimaging measurement	EFO_0005420|EFO_0004346		European:40|African:20|East Asian:20|South Asian:20
PGS001601	-0.00133615	0.00613975	0.827724	GBE_INI25874	Volume of grey matter in Supracalcarine Cortex (L)	grey matter volume measurement|neuroimaging measurement	EFO_0005420|EFO_0004346		European:40|African:20|East Asian:20|South Asian:20
PGS001602	-0.00195378	0.00612466	0.749728	GBE_INI25875	Volume of grey matter in Supracalcarine Cortex (R)	grey matter volume measurement|neuroimaging measurement	EFO_0005420|EFO_0004346		European:40|African:20|East Asian:20|South Asian:20
PGS001603	-0.00180703	0.0061458	0.76874	GBE_INI25854	Volume of grey matter in Temporal Fusiform Cortex, anterior division (L)	grey matter volume measurement|neuroimaging measurement	EFO_0005420|EFO_0004346		European:40|African:20|East Asian:20|South Asian:20
PGS001604	-0.00318996	0.0061328	0.602966	GBE_INI25856	Volume of grey matter in Temporal Fusiform Cortex, posterior division (L)	grey matter volume measurement|neuroimaging measurement	EFO_0005420|EFO_0004346		European:40|African:20|East Asian:20|South Asian:20
PGS001605	-0.0096994	0.0061431	0.11437	GBE_INI25857	Volume of grey matter in Temporal Fusiform Cortex, posterior division (R)	grey matter volume measurement|neuroimaging measurement	EFO_0005420|EFO_0004346		European:40|African:20|East Asian:20|South Asian:20
PGS001606	-0.00281292	0.00612447	0.646029	GBE_INI25796	Volume of grey matter in Temporal Pole (L)	grey matter volume measurement|neuroimaging measurement	EFO_0005420|EFO_0004346		European:40|African:20|East Asian:20|South Asian:20
PGS001607	-0.0111942	0.00613412	0.0680289	GBE_INI25797	Volume of grey matter in Temporal Pole (R)	grey matter volume measurement|neuroimaging measurement	EFO_0005420|EFO_0004346		European:40|African:20|East Asian:20|South Asian:20
PGS001608	0.010763	0.00613016	0.0791451	GBE_INI25878	Volume of grey matter in Thalamus (L)	grey matter volume measurement|neuroimaging measurement	EFO_0005420|EFO_0004346		European:40|African:20|East Asian:20|South Asian:20
PGS001609	0.00821659	0.00613437	0.180442	GBE_INI25879	Volume of grey matter in Thalamus (R)	grey matter volume measurement|neuroimaging measurement	EFO_0005420|EFO_0004346		European:40|African:20|East Asian:20|South Asian:20
PGS001610	0.00564084	0.00613269	0.357688	GBE_INI25895	Volume of grey matter in V Cerebellum (L)	grey matter volume measurement|neuroimaging measurement	EFO_0005420|EFO_0004346		European:40|African:20|East Asian:20|South Asian:20
PGS001611	0.00105224	0.006134	0.863799	GBE_INI25896	Volume of grey matter in V Cerebellum (R)	grey matter volume measurement|neuroimaging measurement	EFO_0005420|EFO_0004346		European:40|African:20|East Asian:20|South Asian:20
PGS001612	0.00961524	0.00613444	0.11703	GBE_INI25890	Volume of grey matter in Ventral Striatum (L)	grey matter volume measurement|neuroimaging measurement	EFO_0005420|EFO_0004346		European:40|African:20|East Asian:20|South Asian:20
PGS001613	0.0107833	0.0061265	0.078404	GBE_INI25891	Volume of grey matter in Ventral Striatum (R)	grey matter volume measurement|neuroimaging measurement	EFO_0005420|EFO_0004346		European:40|African:20|East Asian:20|South Asian:20
PGS001614	-0.000997624	0.00613923	0.870914	GBE_INI25904	Volume of grey matter in Vermis Crus II Cerebellum	grey matter volume measurement|neuroimaging measurement	EFO_0005420|EFO_0004346		European:40|African:20|East Asian:20|South Asian:20
PGS001615	-0.00428468	0.00613952	0.485255	GBE_INI25916	Volume of grey matter in Vermis IX Cerebellum	grey matter volume measurement|neuroimaging measurement	EFO_0005420|EFO_0004346		European:40|African:20|East Asian:20|South Asian:20
PGS001616	-0.0017794	0.0061334	0.77173	GBE_INI25898	Volume of grey matter in Vermis VI Cerebellum	grey matter volume measurement|neuroimaging measurement	EFO_0005420|EFO_0004346		European:40|African:20|East Asian:20|South Asian:20
PGS001617	-0.00593236	0.00613375	0.333471	GBE_INI25907	Volume of grey matter in Vermis VIIb Cerebellum	grey matter volume measurement|neuroimaging measurement	EFO_0005420|EFO_0004346		European:40|African:20|East Asian:20|South Asian:20
PGS001618	0.00380889	0.00612841	0.534268	GBE_INI25910	Volume of grey matter in Vermis VIIIa Cerebellum	grey matter volume measurement|neuroimaging measurement	EFO_0005420|EFO_0004346		European:40|African:20|East Asian:20|South Asian:20
PGS001619	-0.00844028	0.00612962	0.168536	GBE_INI25913	Volume of grey matter in Vermis VIIIb Cerebellum	grey matter volume measurement|neuroimaging measurement	EFO_0005420|EFO_0004346		European:40|African:20|East Asian:20|South Asian:20
PGS001620	0.00461346	0.00613011	0.451704	GBE_INI25919	Volume of grey matter in Vermis X Cerebellum	grey matter volume measurement|neuroimaging measurement	EFO_0005420|EFO_0004346		European:40|African:20|East Asian:20|South Asian:20
PGS001621	0.00536233	0.00614414	0.382805	GBE_INI25897	Volume of grey matter in VI Cerebellum (L)	grey matter volume measurement|neuroimaging measurement	EFO_0005420|EFO_0004346		European:40|African:20|East Asian:20|South Asian:20
PGS001622	-0.00621924	0.00613303	0.310566	GBE_INI25899	Volume of grey matter in VI Cerebellum (R)	grey matter volume measurement|neuroimaging measurement	EFO_0005420|EFO_0004346		European:40|African:20|East Asian:20|South Asian:20
PGS001623	0.00135724	0.00613553	0.824931	GBE_INI25906	Volume of grey matter in VIIb Cerebellum (L)	grey matter volume measurement|neuroimaging measurement	EFO_0005420|EFO_0004346		European:40|African:20|East Asian:20|South Asian:20
PGS001624	0.000654165	0.00613196	0.915043	GBE_INI25908	Volume of grey matter in VIIb Cerebellum (R)	grey matter volume measurement|neuroimaging measurement	EFO_0005420|EFO_0004346		European:40|African:20|East Asian:20|South Asian:20
PGS001625	-0.00638585	0.00613213	0.297712	GBE_INI25909	Volume of grey matter in VIIIa Cerebellum (L)	grey matter volume measurement|neuroimaging measurement	EFO_0005420|EFO_0004346		European:40|African:20|East Asian:20|South Asian:20
PGS001626	-0.00191651	0.00613333	0.754682	GBE_INI25911	Volume of grey matter in VIIIa Cerebellum (R)	grey matter volume measurement|neuroimaging measurement	EFO_0005420|EFO_0004346		European:40|African:20|East Asian:20|South Asian:20
PGS001627	-0.00993352	0.00613874	0.10564	GBE_INI25912	Volume of grey matter in VIIIb Cerebellum (L)	grey matter volume measurement|neuroimaging measurement	EFO_0005420|EFO_0004346		European:40|African:20|East Asian:20|South Asian:20
PGS001628	-0.00777271	0.00613669	0.205312	GBE_INI25914	Volume of grey matter in VIIIb Cerebellum (R)	grey matter volume measurement|neuroimaging measurement	EFO_0005420|EFO_0004346		European:40|African:20|East Asian:20|South Asian:20
PGS001629	0.00443182	0.00612869	0.469609	GBE_INI25920	Volume of grey matter in X Cerebellum (R)	grey matter volume measurement|neuroimaging measurement	EFO_0005420|EFO_0004346		European:40|African:20|East Asian:20|South Asian:20
PGS001630	0.00566484	0.00613402	0.35575	GBE_INI25019	Volume of hippocampus (L)	hippocampal volume|neuroimaging measurement	EFO_0005035|EFO_0004346		European:40|African:20|East Asian:20|South Asian:20
PGS001631	-0.00111105	0.00613126	0.856204	GBE_INI25017	Volume of pallidum (L)	pallidum volume|neuroimaging measurement	EFO_0006933|EFO_0004346		European:40|African:20|East Asian:20|South Asian:20
PGS001632	0.00384426	0.00613698	0.531052	GBE_INI25018	Volume of pallidum (R)	pallidum volume|neuroimaging measurement	EFO_0006933|EFO_0004346		European:40|African:20|East Asian:20|South Asian:20
PGS001633	-0.00822134	0.00613434	0.180188	GBE_INI25002	Volume of peripheral cortical grey matter	grey matter volume measurement|neuroimaging measurement	EFO_0005420|EFO_0004346		European:40|African:20|East Asian:20|South Asian:20
PGS001634	-0.00391809	0.00612521	0.522396	GBE_INI25001	Volume of peripheral cortical grey matter (normalised for head size)	grey matter volume measurement|neuroimaging measurement	EFO_0005420|EFO_0004346		European:40|African:20|East Asian:20|South Asian:20
PGS001635	0.00905088	0.00612695	0.139629	GBE_INI25015	Volume of putamen (L)	putamen volume|neuroimaging measurement	EFO_0006932|EFO_0004346		European:40|African:20|East Asian:20|South Asian:20
PGS001636	0.00846501	0.00613382	0.167583	GBE_INI25016	Volume of putamen (R)	putamen volume|neuroimaging measurement	EFO_0006932|EFO_0004346		European:40|African:20|East Asian:20|South Asian:20
PGS001637	0.00253453	0.00612831	0.679188	GBE_INI25011	Volume of thalamus (L)	thalamus volume|neuroimaging measurement	EFO_0006935|EFO_0004346		European:40|African:20|East Asian:20|South Asian:20
PGS001638	0.00305858	0.00613496	0.618102	GBE_INI25012	Volume of thalamus (R)	thalamus volume|neuroimaging measurement	EFO_0006935|EFO_0004346		European:40|African:20|East Asian:20|South Asian:20
PGS001639	0.00473464	0.00613363	0.440172	GBE_INI25004	Volume of ventricular cerebrospinal fluid	cerebrospinal fluid volume measurement|neuroimaging measurement	EFO_0008080|EFO_0004346		European:40|African:20|East Asian:20|South Asian:20
PGS001640	0.00335428	0.00614154	0.58496	GBE_INI25008	Volume of white matter	white matter volume measurement|neuroimaging measurement	EFO_0008320|EFO_0004346		European:40|African:20|East Asian:20|South Asian:20
PGS001641	0.00396416	0.00613197	0.517979	GBE_INI25007	Volume of white matter (normalised for head size)	white matter volume measurement|neuroimaging measurement	EFO_0008320|EFO_0004346		European:40|African:20|East Asian:20|South Asian:20
PGS001642	-0.00585629	0.00613884	0.340107	GBE_INI25000	Volumetric scaling from T1 head image to standard space	brain volume measurement|neuroimaging measurement	EFO_0006930|EFO_0004346		European:40|African:20|East Asian:20|South Asian:20
PGS001643	-0.00726023	0.00613071	0.23633	GBE_INI25488	WA FA in tract acoustic radiation (L)	brain volume measurement|neuroimaging measurement	EFO_0006930|EFO_0004346		European:40|African:20|East Asian:20|South Asian:20
PGS001644	-0.000712569	0.00613021	0.907464	GBE_INI25489	WA FA in tract acoustic radiation (R)	brain volume measurement|neuroimaging measurement	EFO_0006930|EFO_0004346		European:40|African:20|East Asian:20|South Asian:20
PGS001645	0.00231633	0.00612707	0.705397	GBE_INI25490	WA FA in tract anterior thalamic radiation (L)	brain volume measurement|neuroimaging measurement	EFO_0006930|EFO_0004346		European:40|African:20|East Asian:20|South Asian:20
PGS001646	0.00799785	0.0061302	0.19202	GBE_INI25491	WA FA in tract anterior thalamic radiation (R)	brain volume measurement|neuroimaging measurement	EFO_0006930|EFO_0004346		European:40|African:20|East Asian:20|South Asian:20
PGS001647	0.00676573	0.00613233	0.269913	GBE_INI25492	WA FA in tract cingulate gyrus part of cingulum (L)	brain volume measurement|neuroimaging measurement	EFO_0006930|EFO_0004346		European:40|African:20|East Asian:20|South Asian:20
PGS001648	0.0086856	0.00612737	0.156348	GBE_INI25493	WA FA in tract cingulate gyrus part of cingulum (R)	brain volume measurement|neuroimaging measurement	EFO_0006930|EFO_0004346		European:40|African:20|East Asian:20|South Asian:20
PGS001650	0.00963901	0.0061303	0.115882	GBE_INI25498	WA FA in tract forceps major	brain volume measurement|neuroimaging measurement	EFO_0006930|EFO_0004346		European:40|African:20|East Asian:20|South Asian:20
PGS001651	0.000228472	0.0061417	0.970326	GBE_INI25499	WA FA in tract forceps minor	brain volume measurement|neuroimaging measurement	EFO_0006930|EFO_0004346		European:40|African:20|East Asian:20|South Asian:20
PGS001652	0.0015842	0.00613412	0.796208	GBE_INI25500	WA FA in tract inferior fronto-occipital fasciculus (L)	brain volume measurement|neuroimaging measurement	EFO_0006930|EFO_0004346		European:40|African:20|East Asian:20|South Asian:20
PGS001653	0.000549322	0.00612945	0.92859	GBE_INI25501	WA FA in tract inferior fronto-occipital fasciculus (R)	brain volume measurement|neuroimaging measurement	EFO_0006930|EFO_0004346		European:40|African:20|East Asian:20|South Asian:20
PGS001654	-0.000558974	0.00612725	0.927313	GBE_INI25502	WA FA in tract inferior longitudinal fasciculus (L)	brain volume measurement|neuroimaging measurement	EFO_0006930|EFO_0004346		European:40|African:20|East Asian:20|South Asian:20
PGS001655	-0.00204396	0.00613113	0.738855	GBE_INI25503	WA FA in tract inferior longitudinal fasciculus (R)	brain volume measurement|neuroimaging measurement	EFO_0006930|EFO_0004346		European:40|African:20|East Asian:20|South Asian:20
PGS001656	-0.000381261	0.00612837	0.950394	GBE_INI25507	WA FA in tract posterior thalamic radiation (L)	brain volume measurement|neuroimaging measurement	EFO_0006930|EFO_0004346		European:40|African:20|East Asian:20|South Asian:20
PGS001657	0.00141955	0.00613053	0.816886	GBE_INI25508	WA FA in tract posterior thalamic radiation (R)	brain volume measurement|neuroimaging measurement	EFO_0006930|EFO_0004346		European:40|African:20|East Asian:20|South Asian:20
PGS001658	-0.00892419	0.006131	0.145521	GBE_INI25509	WA FA in tract superior longitudinal fasciculus (L)	brain volume measurement|neuroimaging measurement	EFO_0006930|EFO_0004346		European:40|African:20|East Asian:20|South Asian:20
PGS001659	-0.00263454	0.00613063	0.667393	GBE_INI25513	WA FA in tract uncinate fasciculus (L)	brain volume measurement|neuroimaging measurement	EFO_0006930|EFO_0004346		European:40|African:20|East Asian:20|South Asian:20
PGS001660	0.000371101	0.00612706	0.951704	GBE_INI25514	WA FA in tract uncinate fasciculus (R)	brain volume measurement|neuroimaging measurement	EFO_0006930|EFO_0004346		European:40|African:20|East Asian:20|South Asian:20
PGS001661	7.74e-06	0.00613067	0.998992	GBE_INI25650	WA ICVF in tract acoustic radiation (L)	brain volume measurement|neuroimaging measurement	EFO_0006930|EFO_0004346		European:40|African:20|East Asian:20|South Asian:20
PGS001662	-0.00508216	0.00612572	0.406749	GBE_INI25651	WA ICVF in tract acoustic radiation (R)	brain volume measurement|neuroimaging measurement	EFO_0006930|EFO_0004346		European:40|African:20|East Asian:20|South Asian:20
PGS001663	-0.00623018	0.00612957	0.309443	GBE_INI25652	WA ICVF in tract anterior thalamic radiation (L)	brain volume measurement|neuroimaging measurement	EFO_0006930|EFO_0004346		European:40|African:20|East Asian:20|South Asian:20
PGS001664	-0.00500667	0.00612484	0.413687	GBE_INI25653	WA ICVF in tract anterior thalamic radiation (R)	brain volume measurement|neuroimaging measurement	EFO_0006930|EFO_0004346		European:40|African:20|East Asian:20|South Asian:20
PGS001665	-0.00165512	0.0061363	0.787374	GBE_INI25654	WA ICVF in tract cingulate gyrus part of cingulum (L)	brain volume measurement|neuroimaging measurement	EFO_0006930|EFO_0004346		European:40|African:20|East Asian:20|South Asian:20
PGS001666	-0.00444996	0.00612946	0.467849	GBE_INI25655	WA ICVF in tract cingulate gyrus part of cingulum (R)	brain volume measurement|neuroimaging measurement	EFO_0006930|EFO_0004346		European:40|African:20|East Asian:20|South Asian:20
PGS001667	-0.00528295	0.00613499	0.389182	GBE_INI25658	WA ICVF in tract corticospinal tract (L)	brain volume measurement|neuroimaging measurement	EFO_0006930|EFO_0004346		European:40|African:20|East Asian:20|South Asian:20
PGS001668	-0.00254733	0.00613128	0.677805	GBE_INI25659	WA ICVF in tract corticospinal tract (R)	brain volume measurement|neuroimaging measurement	EFO_0006930|EFO_0004346		European:40|African:20|East Asian:20|South Asian:20
PGS001669	0.00109734	0.00613651	0.858079	GBE_INI25660	WA ICVF in tract forceps major	brain volume measurement|neuroimaging measurement	EFO_0006930|EFO_0004346		European:40|African:20|East Asian:20|South Asian:20
PGS001670	-0.00331794	0.00613043	0.588357	GBE_INI25661	WA ICVF in tract forceps minor	brain volume measurement|neuroimaging measurement	EFO_0006930|EFO_0004346		European:40|African:20|East Asian:20|South Asian:20
PGS001671	-0.00184137	0.00613268	0.763985	GBE_INI25662	WA ICVF in tract inferior fronto-occipital fasciculus (L)	brain volume measurement|neuroimaging measurement	EFO_0006930|EFO_0004346		European:40|African:20|East Asian:20|South Asian:20
PGS001672	-0.00217052	0.00612929	0.723251	GBE_INI25663	WA ICVF in tract inferior fronto-occipital fasciculus (R)	brain volume measurement|neuroimaging measurement	EFO_0006930|EFO_0004346		European:40|African:20|East Asian:20|South Asian:20
PGS001673	-0.000460379	0.00613121	0.940146	GBE_INI25664	WA ICVF in tract inferior longitudinal fasciculus (L)	brain volume measurement|neuroimaging measurement	EFO_0006930|EFO_0004346		European:40|African:20|East Asian:20|South Asian:20
PGS001674	-0.00320682	0.00613379	0.60111	GBE_INI25665	WA ICVF in tract inferior longitudinal fasciculus (R)	brain volume measurement|neuroimaging measurement	EFO_0006930|EFO_0004346		European:40|African:20|East Asian:20|South Asian:20
PGS001675	-0.00484894	0.00612608	0.428646	GBE_INI25667	WA ICVF in tract medial lemniscus (L)	brain volume measurement|neuroimaging measurement	EFO_0006930|EFO_0004346		European:40|African:20|East Asian:20|South Asian:20
PGS001676	-0.00521306	0.00612682	0.394857	GBE_INI25668	WA ICVF in tract medial lemniscus (R)	brain volume measurement|neuroimaging measurement	EFO_0006930|EFO_0004346		European:40|African:20|East Asian:20|South Asian:20
PGS001677	-0.00946722	0.00612447	0.122166	GBE_INI25666	WA ICVF in tract middle cerebellar peduncle	brain volume measurement|neuroimaging measurement	EFO_0006930|EFO_0004346		European:40|African:20|East Asian:20|South Asian:20
PGS001678	-0.00560759	0.00613022	0.360335	GBE_INI25656	WA ICVF in tract parahippocampal part of cingulum (L)	brain volume measurement|neuroimaging measurement	EFO_0006930|EFO_0004346		European:40|African:20|East Asian:20|South Asian:20
PGS001679	-0.00751878	0.00613122	0.220094	GBE_INI25657	WA ICVF in tract parahippocampal part of cingulum (R)	brain volume measurement|neuroimaging measurement	EFO_0006930|EFO_0004346		European:40|African:20|East Asian:20|South Asian:20
PGS001680	0.00100037	0.00613053	0.87038	GBE_INI25669	WA ICVF in tract posterior thalamic radiation (L)	brain volume measurement|neuroimaging measurement	EFO_0006930|EFO_0004346		European:40|African:20|East Asian:20|South Asian:20
PGS001681	0.00184094	0.00613027	0.763949	GBE_INI25670	WA ICVF in tract posterior thalamic radiation (R)	brain volume measurement|neuroimaging measurement	EFO_0006930|EFO_0004346		European:40|African:20|East Asian:20|South Asian:20
PGS001682	-0.0043056	0.00612818	0.482318	GBE_INI25671	WA ICVF in tract superior longitudinal fasciculus (L)	brain volume measurement|neuroimaging measurement	EFO_0006930|EFO_0004346		European:40|African:20|East Asian:20|South Asian:20
PGS001683	-0.00637943	0.00612816	0.297885	GBE_INI25672	WA ICVF in tract superior longitudinal fasciculus (R)	brain volume measurement|neuroimaging measurement	EFO_0006930|EFO_0004346		European:40|African:20|East Asian:20|South Asian:20
PGS001684	-0.00780934	0.00613879	0.203339	GBE_INI25673	WA ICVF in tract superior thalamic radiation (L)	brain volume measurement|neuroimaging measurement	EFO_0006930|EFO_0004346		European:40|African:20|East Asian:20|South Asian:20
PGS001685	0.00149773	0.00613965	0.807277	GBE_INI25674	WA ICVF in tract superior thalamic radiation (R)	brain volume measurement|neuroimaging measurement	EFO_0006930|EFO_0004346		European:40|African:20|East Asian:20|South Asian:20
PGS001686	0.00104361	0.00612726	0.864758	GBE_INI25675	WA ICVF in tract uncinate fasciculus (L)	brain volume measurement|neuroimaging measurement	EFO_0006930|EFO_0004346		European:40|African:20|East Asian:20|South Asian:20
PGS001687	-0.00435082	0.00612726	0.477664	GBE_INI25676	WA ICVF in tract uncinate fasciculus (R)	brain volume measurement|neuroimaging measurement	EFO_0006930|EFO_0004346		European:40|African:20|East Asian:20|South Asian:20
PGS001688	0.00190553	0.0061385	0.756242	GBE_INI25704	WA ISOVF in tract acoustic radiation (L)	brain volume measurement|neuroimaging measurement	EFO_0006930|EFO_0004346		European:40|African:20|East Asian:20|South Asian:20
PGS001689	-0.00185368	0.00613397	0.762504	GBE_INI25705	WA ISOVF in tract acoustic radiation (R)	brain volume measurement|neuroimaging measurement	EFO_0006930|EFO_0004346		European:40|African:20|East Asian:20|South Asian:20
PGS001690	0.00329707	0.00613576	0.591029	GBE_INI25707	WA ISOVF in tract anterior thalamic radiation (R)	brain volume measurement|neuroimaging measurement	EFO_0006930|EFO_0004346		European:40|African:20|East Asian:20|South Asian:20
PGS001691	-0.00415675	0.00612827	0.497594	GBE_INI25708	WA ISOVF in tract cingulate gyrus part of cingulum (L)	brain volume measurement|neuroimaging measurement	EFO_0006930|EFO_0004346		European:40|African:20|East Asian:20|South Asian:20
PGS001692	0.00282441	0.00613713	0.645365	GBE_INI25709	WA ISOVF in tract cingulate gyrus part of cingulum (R)	brain volume measurement|neuroimaging measurement	EFO_0006930|EFO_0004346		European:40|African:20|East Asian:20|South Asian:20
PGS001693	-0.00176658	0.00613394	0.773348	GBE_INI25716	WA ISOVF in tract inferior fronto-occipital fasciculus (L)	brain volume measurement|neuroimaging measurement	EFO_0006930|EFO_0004346		European:40|African:20|East Asian:20|South Asian:20
PGS001694	-0.00941967	0.00613661	0.124798	GBE_INI25717	WA ISOVF in tract inferior fronto-occipital fasciculus (R)	brain volume measurement|neuroimaging measurement	EFO_0006930|EFO_0004346		European:40|African:20|East Asian:20|South Asian:20
PGS001695	-0.00338284	0.00612742	0.580898	GBE_INI25718	WA ISOVF in tract inferior longitudinal fasciculus (L)	brain volume measurement|neuroimaging measurement	EFO_0006930|EFO_0004346		European:40|African:20|East Asian:20|South Asian:20
PGS001696	-0.00174086	0.00613204	0.776493	GBE_INI25719	WA ISOVF in tract inferior longitudinal fasciculus (R)	brain volume measurement|neuroimaging measurement	EFO_0006930|EFO_0004346		European:40|African:20|East Asian:20|South Asian:20
PGS001697	-0.0124214	0.00617824	0.0443896	GBE_INI25724	WA ISOVF in tract posterior thalamic radiation (R)	brain volume measurement|neuroimaging measurement	EFO_0006930|EFO_0004346		European:40|African:20|East Asian:20|South Asian:20
PGS001698	-0.00163749	0.00613941	0.789689	GBE_INI25725	WA ISOVF in tract superior longitudinal fasciculus (L)	brain volume measurement|neuroimaging measurement	EFO_0006930|EFO_0004346		European:40|African:20|East Asian:20|South Asian:20
PGS001699	0.000664214	0.0061303	0.91372	GBE_INI25726	WA ISOVF in tract superior longitudinal fasciculus (R)	brain volume measurement|neuroimaging measurement	EFO_0006930|EFO_0004346		European:40|African:20|East Asian:20|South Asian:20
PGS001700	-0.00353584	0.00613633	0.564475	GBE_INI25727	WA ISOVF in tract superior thalamic radiation (L)	brain volume measurement|neuroimaging measurement	EFO_0006930|EFO_0004346		European:40|African:20|East Asian:20|South Asian:20
PGS001701	0.000571149	0.00613446	0.925821	GBE_INI25728	WA ISOVF in tract superior thalamic radiation (R)	brain volume measurement|neuroimaging measurement	EFO_0006930|EFO_0004346		European:40|African:20|East Asian:20|South Asian:20
PGS001702	-0.0140553	0.00612794	0.0218197	GBE_INI25729	WA ISOVF in tract uncinate fasciculus (L)	brain volume measurement|neuroimaging measurement	EFO_0006930|EFO_0004346		European:40|African:20|East Asian:20|South Asian:20
PGS001703	-0.0092511	0.00612841	0.131173	GBE_INI25730	WA ISOVF in tract uncinate fasciculus (R)	brain volume measurement|neuroimaging measurement	EFO_0006930|EFO_0004346		European:40|African:20|East Asian:20|South Asian:20
PGS001704	0.00559222	0.00613131	0.361738	GBE_INI25580	WA L1 in tract forceps minor	brain volume measurement|neuroimaging measurement	EFO_0006930|EFO_0004346		European:40|African:20|East Asian:20|South Asian:20
PGS001705	0.00349031	0.00613008	0.569108	GBE_INI25581	WA L1 in tract inferior fronto-occipital fasciculus (L)	brain volume measurement|neuroimaging measurement	EFO_0006930|EFO_0004346		European:40|African:20|East Asian:20|South Asian:20
PGS001706	0.00157799	0.00613194	0.796919	GBE_INI25582	WA L1 in tract inferior fronto-occipital fasciculus (R)	brain volume measurement|neuroimaging measurement	EFO_0006930|EFO_0004346		European:40|African:20|East Asian:20|South Asian:20
PGS001707	0.00819242	0.00612411	0.180997	GBE_INI25583	WA L1 in tract inferior longitudinal fasciculus (L)	brain volume measurement|neuroimaging measurement	EFO_0006930|EFO_0004346		European:40|African:20|East Asian:20|South Asian:20
PGS001708	0.00565853	0.00612735	0.355763	GBE_INI25584	WA L1 in tract inferior longitudinal fasciculus (R)	brain volume measurement|neuroimaging measurement	EFO_0006930|EFO_0004346		European:40|African:20|East Asian:20|South Asian:20
PGS001709	-0.00129273	0.00614219	0.833305	GBE_INI25590	WA L1 in tract superior longitudinal fasciculus (L)	brain volume measurement|neuroimaging measurement	EFO_0006930|EFO_0004346		European:40|African:20|East Asian:20|South Asian:20
PGS001710	0.00807847	0.00613596	0.187993	GBE_INI25591	WA L1 in tract superior longitudinal fasciculus (R)	brain volume measurement|neuroimaging measurement	EFO_0006930|EFO_0004346		European:40|African:20|East Asian:20|South Asian:20
PGS001711	-0.00276454	0.00613004	0.652006	GBE_INI25592	WA L1 in tract superior thalamic radiation (L)	brain volume measurement|neuroimaging measurement	EFO_0006930|EFO_0004346		European:40|African:20|East Asian:20|South Asian:20
PGS001712	0.00224237	0.00613653	0.714806	GBE_INI25593	WA L1 in tract superior thalamic radiation (R)	brain volume measurement|neuroimaging measurement	EFO_0006930|EFO_0004346		European:40|African:20|East Asian:20|South Asian:20
PGS001713	-0.00939485	0.00612675	0.125187	GBE_INI25594	WA L1 in tract uncinate fasciculus (L)	brain volume measurement|neuroimaging measurement	EFO_0006930|EFO_0004346		European:40|African:20|East Asian:20|South Asian:20
PGS001714	0.00168891	0.00612477	0.782742	GBE_INI25597	WA L2 in tract acoustic radiation (R)	brain volume measurement|neuroimaging measurement	EFO_0006930|EFO_0004346		European:40|African:20|East Asian:20|South Asian:20
PGS001715	0.00165842	0.0061281	0.786681	GBE_INI25598	WA L2 in tract anterior thalamic radiation (L)	brain volume measurement|neuroimaging measurement	EFO_0006930|EFO_0004346		European:40|African:20|East Asian:20|South Asian:20
PGS001716	-0.00277277	0.00612987	0.65103	GBE_INI25599	WA L2 in tract anterior thalamic radiation (R)	brain volume measurement|neuroimaging measurement	EFO_0006930|EFO_0004346		European:40|African:20|East Asian:20|South Asian:20
PGS001717	0.00286818	0.00612825	0.63977	GBE_INI25600	WA L2 in tract cingulate gyrus part of cingulum (L)	brain volume measurement|neuroimaging measurement	EFO_0006930|EFO_0004346		European:40|African:20|East Asian:20|South Asian:20
PGS001718	-0.00130554	0.0061316	0.831392	GBE_INI25601	WA L2 in tract cingulate gyrus part of cingulum (R)	brain volume measurement|neuroimaging measurement	EFO_0006930|EFO_0004346		European:40|African:20|East Asian:20|South Asian:20
PGS001719	-0.00645205	0.00612461	0.29214	GBE_INI25606	WA L2 in tract forceps major	brain volume measurement|neuroimaging measurement	EFO_0006930|EFO_0004346		European:40|African:20|East Asian:20|South Asian:20
PGS001720	0.00640878	0.00612972	0.295791	GBE_INI25607	WA L2 in tract forceps minor	brain volume measurement|neuroimaging measurement	EFO_0006930|EFO_0004346		European:40|African:20|East Asian:20|South Asian:20
PGS001721	0.00141749	0.00613266	0.81721	GBE_INI25608	WA L2 in tract inferior fronto-occipital fasciculus (L)	brain volume measurement|neuroimaging measurement	EFO_0006930|EFO_0004346		European:40|African:20|East Asian:20|South Asian:20
PGS001722	0.00920004	0.00615073	0.134729	GBE_INI25609	WA L2 in tract inferior fronto-occipital fasciculus (R)	brain volume measurement|neuroimaging measurement	EFO_0006930|EFO_0004346		European:40|African:20|East Asian:20|South Asian:20
PGS001723	0.00189445	0.00613	0.75729	GBE_INI25610	WA L2 in tract inferior longitudinal fasciculus (L)	brain volume measurement|neuroimaging measurement	EFO_0006930|EFO_0004346		European:40|African:20|East Asian:20|South Asian:20
PGS001724	0.00718057	0.0061289	0.241373	GBE_INI25611	WA L2 in tract inferior longitudinal fasciculus (R)	brain volume measurement|neuroimaging measurement	EFO_0006930|EFO_0004346		European:40|African:20|East Asian:20|South Asian:20
PGS001725	0.00888038	0.00614665	0.148541	GBE_INI25617	WA L2 in tract superior longitudinal fasciculus (L)	brain volume measurement|neuroimaging measurement	EFO_0006930|EFO_0004346		European:40|African:20|East Asian:20|South Asian:20
PGS001726	-0.0038762	0.0061331	0.527384	GBE_INI25619	WA L2 in tract superior thalamic radiation (L)	brain volume measurement|neuroimaging measurement	EFO_0006930|EFO_0004346		European:40|African:20|East Asian:20|South Asian:20
PGS001727	-0.000721296	0.00612695	0.906286	GBE_INI25621	WA L2 in tract uncinate fasciculus (L)	brain volume measurement|neuroimaging measurement	EFO_0006930|EFO_0004346		European:40|African:20|East Asian:20|South Asian:20
PGS001728	0.00698456	0.00613203	0.254703	GBE_INI25622	WA L2 in tract uncinate fasciculus (R)	brain volume measurement|neuroimaging measurement	EFO_0006930|EFO_0004346		European:40|African:20|East Asian:20|South Asian:20
PGS001729	-0.0008447	0.00612902	0.890384	GBE_INI25624	WA L3 in tract acoustic radiation (R)	brain volume measurement|neuroimaging measurement	EFO_0006930|EFO_0004346		European:40|African:20|East Asian:20|South Asian:20
PGS001730	-0.00158848	0.00612995	0.795534	GBE_INI25625	WA L3 in tract anterior thalamic radiation (L)	brain volume measurement|neuroimaging measurement	EFO_0006930|EFO_0004346		European:40|African:20|East Asian:20|South Asian:20
PGS001731	-0.000417125	0.00613249	0.945771	GBE_INI25626	WA L3 in tract anterior thalamic radiation (R)	brain volume measurement|neuroimaging measurement	EFO_0006930|EFO_0004346		European:40|African:20|East Asian:20|South Asian:20
PGS001732	-0.00349576	0.00613193	0.568621	GBE_INI25627	WA L3 in tract cingulate gyrus part of cingulum (L)	brain volume measurement|neuroimaging measurement	EFO_0006930|EFO_0004346		European:40|African:20|East Asian:20|South Asian:20
PGS001733	-0.00397082	0.00613458	0.517454	GBE_INI25628	WA L3 in tract cingulate gyrus part of cingulum (R)	brain volume measurement|neuroimaging measurement	EFO_0006930|EFO_0004346		European:40|African:20|East Asian:20|South Asian:20
PGS001734	0.00580484	0.00613171	0.343806	GBE_INI25634	WA L3 in tract forceps minor	brain volume measurement|neuroimaging measurement	EFO_0006930|EFO_0004346		European:40|African:20|East Asian:20|South Asian:20
PGS001735	0.00208644	0.00613542	0.73381	GBE_INI25635	WA L3 in tract inferior fronto-occipital fasciculus (L)	brain volume measurement|neuroimaging measurement	EFO_0006930|EFO_0004346		European:40|African:20|East Asian:20|South Asian:20
PGS001736	0.00862156	0.00615535	0.161328	GBE_INI25636	WA L3 in tract inferior fronto-occipital fasciculus (R)	brain volume measurement|neuroimaging measurement	EFO_0006930|EFO_0004346		European:40|African:20|East Asian:20|South Asian:20
PGS001737	0.00348254	0.0061264	0.569736	GBE_INI25637	WA L3 in tract inferior longitudinal fasciculus (L)	brain volume measurement|neuroimaging measurement	EFO_0006930|EFO_0004346		European:40|African:20|East Asian:20|South Asian:20
PGS001738	0.00588355	0.0061338	0.337467	GBE_INI25638	WA L3 in tract inferior longitudinal fasciculus (R)	brain volume measurement|neuroimaging measurement	EFO_0006930|EFO_0004346		European:40|African:20|East Asian:20|South Asian:20
PGS001739	0.00941682	0.00613525	0.124829	GBE_INI25644	WA L3 in tract superior longitudinal fasciculus (L)	brain volume measurement|neuroimaging measurement	EFO_0006930|EFO_0004346		European:40|African:20|East Asian:20|South Asian:20
PGS001740	-0.00473374	0.00612917	0.439927	GBE_INI25646	WA L3 in tract superior thalamic radiation (L)	brain volume measurement|neuroimaging measurement	EFO_0006930|EFO_0004346		European:40|African:20|East Asian:20|South Asian:20
PGS001741	-0.00233668	0.006132	0.70316	GBE_INI25647	WA L3 in tract superior thalamic radiation (R)	brain volume measurement|neuroimaging measurement	EFO_0006930|EFO_0004346		European:40|African:20|East Asian:20|South Asian:20
PGS001742	-0.00644135	0.00612605	0.293055	GBE_INI25648	WA L3 in tract uncinate fasciculus (L)	brain volume measurement|neuroimaging measurement	EFO_0006930|EFO_0004346		European:40|African:20|East Asian:20|South Asian:20
PGS001743	0.00478682	0.00613095	0.434949	GBE_INI25649	WA L3 in tract uncinate fasciculus (R)	brain volume measurement|neuroimaging measurement	EFO_0006930|EFO_0004346		European:40|African:20|East Asian:20|South Asian:20
PGS001744	0.0020928	0.00612935	0.732775	GBE_INI25516	WA MD in tract acoustic radiation (R)	brain volume measurement|neuroimaging measurement	EFO_0006930|EFO_0004346		European:40|African:20|East Asian:20|South Asian:20
PGS001745	0.0028164	0.00612979	0.645908	GBE_INI25517	WA MD in tract anterior thalamic radiation (L)	brain volume measurement|neuroimaging measurement	EFO_0006930|EFO_0004346		European:40|African:20|East Asian:20|South Asian:20
PGS001746	0.00114882	0.00612625	0.851251	GBE_INI25519	WA MD in tract cingulate gyrus part of cingulum (L)	brain volume measurement|neuroimaging measurement	EFO_0006930|EFO_0004346		European:40|African:20|East Asian:20|South Asian:20
PGS001747	-0.000169767	0.00612925	0.977903	GBE_INI25520	WA MD in tract cingulate gyrus part of cingulum (R)	brain volume measurement|neuroimaging measurement	EFO_0006930|EFO_0004346		European:40|African:20|East Asian:20|South Asian:20
PGS001748	-0.00125269	0.00613072	0.838097	GBE_INI25525	WA MD in tract forceps major	brain volume measurement|neuroimaging measurement	EFO_0006930|EFO_0004346		European:40|African:20|East Asian:20|South Asian:20
PGS001749	0.00658783	0.00612966	0.282499	GBE_INI25526	WA MD in tract forceps minor	brain volume measurement|neuroimaging measurement	EFO_0006930|EFO_0004346		European:40|African:20|East Asian:20|South Asian:20
PGS001750	0.00280649	0.00612727	0.646934	GBE_INI25527	WA MD in tract inferior fronto-occipital fasciculus (L)	brain volume measurement|neuroimaging measurement	EFO_0006930|EFO_0004346		European:40|African:20|East Asian:20|South Asian:20
PGS001751	0.00524118	0.00613895	0.393248	GBE_INI25528	WA MD in tract inferior fronto-occipital fasciculus (R)	brain volume measurement|neuroimaging measurement	EFO_0006930|EFO_0004346		European:40|African:20|East Asian:20|South Asian:20
PGS001752	0.0037733	0.00612585	0.537924	GBE_INI25529	WA MD in tract inferior longitudinal fasciculus (L)	brain volume measurement|neuroimaging measurement	EFO_0006930|EFO_0004346		European:40|African:20|East Asian:20|South Asian:20
PGS001753	0.00987549	0.00612863	0.107112	GBE_INI25530	WA MD in tract inferior longitudinal fasciculus (R)	brain volume measurement|neuroimaging measurement	EFO_0006930|EFO_0004346		European:40|African:20|East Asian:20|South Asian:20
PGS001754	0.00841287	0.00614523	0.17101	GBE_INI25536	WA MD in tract superior longitudinal fasciculus (L)	brain volume measurement|neuroimaging measurement	EFO_0006930|EFO_0004346		European:40|African:20|East Asian:20|South Asian:20
PGS001755	0.000965063	0.00612798	0.874864	GBE_INI25538	WA MD in tract superior thalamic radiation (L)	brain volume measurement|neuroimaging measurement	EFO_0006930|EFO_0004346		European:40|African:20|East Asian:20|South Asian:20
PGS001756	0.00344057	0.00614137	0.575329	GBE_INI25539	WA MD in tract superior thalamic radiation (R)	brain volume measurement|neuroimaging measurement	EFO_0006930|EFO_0004346		European:40|African:20|East Asian:20|South Asian:20
PGS001757	-0.00603487	0.00612517	0.324508	GBE_INI25540	WA MD in tract uncinate fasciculus (L)	brain volume measurement|neuroimaging measurement	EFO_0006930|EFO_0004346		European:40|African:20|East Asian:20|South Asian:20
PGS001758	0.00977942	0.00613802	0.111116	GBE_INI25541	WA MD in tract uncinate fasciculus (R)	brain volume measurement|neuroimaging measurement	EFO_0006930|EFO_0004346		European:40|African:20|East Asian:20|South Asian:20
PGS001759	-0.00626377	0.00612921	0.306813	GBE_INI25553	WA MO in tract forceps minor	brain volume measurement|neuroimaging measurement	EFO_0006930|EFO_0004346		European:40|African:20|East Asian:20|South Asian:20
PGS001760	0.00408958	0.00612685	0.504469	GBE_INI25560	WA MO in tract medial lemniscus (R)	brain volume measurement|neuroimaging measurement	EFO_0006930|EFO_0004346		European:40|African:20|East Asian:20|South Asian:20
PGS001762	0.0072177	0.00613962	0.239769	GBE_INI25561	WA MO in tract posterior thalamic radiation (L)	brain volume measurement|neuroimaging measurement	EFO_0006930|EFO_0004346		European:40|African:20|East Asian:20|South Asian:20
PGS001763	0.00419273	0.00613157	0.494112	GBE_INI25562	WA MO in tract posterior thalamic radiation (R)	brain volume measurement|neuroimaging measurement	EFO_0006930|EFO_0004346		European:40|African:20|East Asian:20|South Asian:20
PGS001764	-0.000748832	0.00613155	0.902799	GBE_INI25563	WA MO in tract superior longitudinal fasciculus (L)	brain volume measurement|neuroimaging measurement	EFO_0006930|EFO_0004346		European:40|African:20|East Asian:20|South Asian:20
PGS001765	-0.0108797	0.00615078	0.0769333	GBE_INI25566	WA MO in tract superior thalamic radiation (R)	brain volume measurement|neuroimaging measurement	EFO_0006930|EFO_0004346		European:40|African:20|East Asian:20|South Asian:20
PGS001767	-0.00407012	0.00613691	0.507196	GBE_INI25692	WA OD in tract inferior longitudinal fasciculus (R)	brain volume measurement|neuroimaging measurement	EFO_0006930|EFO_0004346		European:40|African:20|East Asian:20|South Asian:20
PGS001768	0.00611625	0.00614219	0.319369	GBE_INI25694	WA OD in tract medial lemniscus (L)	brain volume measurement|neuroimaging measurement	EFO_0006930|EFO_0004346		European:40|African:20|East Asian:20|South Asian:20
PGS001769	0.00674655	0.00613259	0.271294	GBE_INI25698	WA OD in tract superior longitudinal fasciculus (L)	brain volume measurement|neuroimaging measurement	EFO_0006930|EFO_0004346		European:40|African:20|East Asian:20|South Asian:20
PGS001770	0.00581377	0.00613233	0.343113	GBE_INI25699	WA OD in tract superior longitudinal fasciculus (R)	brain volume measurement|neuroimaging measurement	EFO_0006930|EFO_0004346		European:40|African:20|East Asian:20|South Asian:20
PGS001771	-0.000412792	0.00613212	0.94633	GBE_INI25701	WA OD in tract superior thalamic radiation (R)	brain volume measurement|neuroimaging measurement	EFO_0006930|EFO_0004346		European:40|African:20|East Asian:20|South Asian:20
PGS001772	0.00266494	0.00614932	0.664749	GBE_INI23005	ZEBRA antigen for Epstein-Barr Virus	anti-Epstein Barr virus antibody measurement	EFO_0009273		European:40|African:20|East Asian:20|South Asian:20
PGS001773	-0.000194706	0.00612523	0.974642	PRS_atopicDermatitis	Moderate-to-severe atopic dermatitis	atopic eczema	EFO_0000274	Multi-ancestry (including European):100	Multi-ancestry (including European):100
PGS001774	-0.0068414	0.00614683	0.265722	PRS12_PD	Parkinson's disease	Parkinson disease	MONDO_0005180	European:100	European:100
PGS001776	0.00127882	0.00613452	0.834869	PRS45_CC	Colorectal cancer	colorectal cancer	EFO_0005842	European:93.7|East Asian:4.9|Not Reported:0.9|Additional Diverse Ancestries:0.4|Multi-ancestry (excluding European):0.2	European:100
PGS001778	-0.000786461	0.00612843	0.897889	PRS15_BC	Breast cancer	breast carcinoma	EFO_0000305	Multi-ancestry (including European):70.9|European:26|East Asian:3.1	European:100
PGS001779	0.00631257	0.00613299	0.303359	BRSprs	Brugada syndrome	Brugada syndrome	MONDO_0015263	European:100	European:100
PGS001780	7.2e-05	0.00613853	0.990638	CHD_PRSCS	Coronary heart disease	coronary artery disease	EFO_0001645	European:75.3|South Asian:13.6|East Asian:6|Hispanic or Latin American:2.2|African:1.7|Greater Middle Eastern:1.2	European:100
PGS001781	0.00828198	0.00613185	0.176821	T2D_PRSCS	Type 2 diabetes	type 2 diabetes mellitus	MONDO_0005148	European:100	European:100
PGS001782	-0.0145014	0.0061337	0.018076	1kgeur_gbmi_Asthma_pst_eff_a1_b0.5_phiauto	Asthma	asthma	MONDO_0004979	European:76.4|East Asian:18.9|African:1.8|Additional Asian Ancestries:1.7|Additional Diverse Ancestries:1|Greater Middle Eastern:0.09	European:100
PGS001783	-0.0242311	0.00613637	7.88e-05	1kgeur_gbmi_COPD_pst_eff_a1_b0.5_phiauto	Chronic obstructive pulmonary disease	chronic obstructive pulmonary disease	EFO_0000341	European:71.5|East Asian:23.7|African:2.1|Additional Asian Ancestries:1.6|Additional Diverse Ancestries:1.1	European:100
PGS001784	0.0001481	0.00614161	0.980762	1kgeur_gbmi_leaveUKBBout_AAA_pst_eff_a1_b0.5_phiauto	Abdominal aortic aneurysm	Abdominal Aortic Aneurysm	EFO_0004214	European:81.7|East Asian:16.7|Additional Diverse Ancestries:0.9|African:0.6	European:100
PGS001785	-0.00784187	0.00612351	0.200341	1kgeur_gbmi_leaveUKBBout_AcApp_pst_eff_a1_b0.5_phiauto	Acute appendicitis	appendicitis	EFO_0007149	European:85.7|East Asian:11|Additional Asian Ancestries:3.2	European:100
PGS001786	-0.00522628	0.00612732	0.393697	1kgeur_gbmi_leaveUKBBout_Appendectomy_pst_eff_a1_b0.5_phiauto	Appendectomy	appendectomy	EFO_0600086	European:100	European:100
PGS001787	-0.0134624	0.00613538	0.0282293	1kgeur_gbmi_leaveUKBBout_Asthma_pst_eff_a1_b0.5_phiauto	Asthma	asthma	MONDO_0004979	European:70.5|East Asian:24.7|African:1.9|Additional Asian Ancestries:1.6|Additional Diverse Ancestries:1.3	African:16.7|Additional Asian Ancestries:16.7|East Asian:16.7|European:16.7|Greater Middle Eastern:16.7|Additional Diverse Ancestries:16.7
PGS001788	-0.02137	0.0061366	0.000497863	1kgeur_gbmi_leaveUKBBout_COPD_pst_eff_a1_b0.5_phiauto	Chronic obstructive pulmonary disease	chronic obstructive pulmonary disease	EFO_0000341	European:60.7|East Asian:33.2|African:2.4|Additional Asian Ancestries:2.2|Additional Diverse Ancestries:1.5	European:100
PGS001789	0.00148781	0.00612626	0.808118	1kgeur_gbmi_leaveUKBBout_Gout_pst_eff_a1_b0.5_phiauto	Gout	gout	EFO_0004274	European:60.2|East Asian:33.3|African:2.7|Additional Asian Ancestries:2.1|Additional Diverse Ancestries:1.7	African:33.3|Additional Asian Ancestries:33.3|European:33.3
PGS001790	-0.0120631	0.00613298	0.0492045	1kgeur_gbmi_leaveUKBBout_HF_pst_eff_a1_b0.5_phiauto	Heart Failure	heart failure	EFO_0003144	European:65.3|East Asian:28|African:2.7|Additional Asian Ancestries:2.4|Additional Diverse Ancestries:1.6	European:100
PGS001791	-0.00482821	0.00613192	0.431061	1kgeur_gbmi_leaveUKBBout_IPF_pst_eff_a1_b0.5_phiauto	Idiopathic pulmonary fibrosis	idiopathic pulmonary fibrosis	EFO_0000768	European:64.6|East Asian:30.1|Additional Asian Ancestries:2.6|Additional Diverse Ancestries:1.7|African:1	European:100
PGS001792	0.00751188	0.00613725	0.220971	1kgeur_gbmi_leaveUKBBout_POAG_pst_eff_a1_b0.5_phiauto	Primary open-angle glaucoma	glaucoma	MONDO_0005041	European:71.9|East Asian:25.3|African:1.9|Additional Diverse Ancestries:0.9	Additional Asian Ancestries:50|European:50
PGS001793	-0.00515656	0.00613315	0.400487	1kgeur_gbmi_leaveUKBBout_Stroke_pst_eff_a1_b0.5_phiauto	Stroke	stroke	EFO_0000712	European:67|East Asian:28.6|African:2.7|Additional Diverse Ancestries:1.6	Additional Asian Ancestries:50|European:50
PGS001794	-0.00416105	0.00613626	0.497709	1kgeur_gbmi_leaveUKBBout_ThC_pst_eff_a1_b0.5_phiauto	Thyroid cancer	thyroid carcinoma	EFO_0002892	European:76.6|East Asian:21.2|African:1.2|Additional Diverse Ancestries:0.9	European:100
PGS001795	-0.00308853	0.00613	0.614379	1kgeur_gbmi_leaveUKBBout_UtC_pst_eff_a1_b0.5_phiauto	Uterine cancer	uterine carcinoma	EFO_0002919	European:83.9|East Asian:15.2|Additional Diverse Ancestries:0.8	European:100
PGS001796	-0.00524099	0.00614274	0.393557	1kgeur_gbmi_leaveUKBBout_VTE_pst_eff_a1_b0.5_phiauto	Venous thromboembolism	venous thromboembolism	EFO_0004286	European:79|East Asian:12.4|African:4.1|Additional Asian Ancestries:2.4|Additional Diverse Ancestries:2.2	African:50|European:50
PGS001797	0.0106096	0.00613202	0.0836076	1kgeur_gbmi_POAG_pst_eff_a1_b0.5_phiauto	Primary open-angle glaucoma	open-angle glaucoma	EFO_0004190	European:78.9|East Asian:18.1|African:1.8|Additional Asian Ancestries:0.6|Additional Diverse Ancestries:0.6	European:100
PGS001798	-0.00780929	0.006131	0.202769	1kgeur_gbmi_Stroke_pst_eff_a1_b0.5_phiauto	Stroke	stroke	EFO_0000712	European:75.8|East Asian:19.6|African:1.9|Additional Asian Ancestries:1.6|Additional Diverse Ancestries:1.1	European:100
PGS001799	-0.001249	0.00614284	0.838882	1kgeur_gbmi_ThC_pst_eff_a1_b0.5_phiauto	Thyroid cancer	thyroid carcinoma	EFO_0002892	European:82.7|East Asian:15.7|African:0.9|Additional Diverse Ancestries:0.7	European:100
PGS001802	0.000786607	0.00613418	0.897965	portability-PLR_153	Colorectal cancer	colorectal cancer	EFO_0005842		European:37.5|African:25|East Asian:12.5|Greater Middle Eastern:12.5|South Asian:12.5
PGS001803	-0.00397928	0.00613186	0.516377	portability-PLR_172	Skin cancer	skin carcinoma	EFO_0009259		European:37.5|African:25|East Asian:12.5|Greater Middle Eastern:12.5|South Asian:12.5
PGS001804	0.00635215	0.00613095	0.300176	portability-PLR_174.1	Breast cancer [female]	breast carcinoma	EFO_0000305		European:37.5|African:25|East Asian:12.5|Greater Middle Eastern:12.5|South Asian:12.5
PGS001805	-0.00190225	0.00612765	0.756231	portability-PLR_185	Cancer of prostate	prostate carcinoma	EFO_0001663		European:37.5|African:25|East Asian:12.5|Greater Middle Eastern:12.5|South Asian:12.5
PGS001806	-0.00337977	0.00613539	0.581732	portability-PLR_187.2	Malignant neoplasm of testis	testicular neoplasm	EFO_0004281		European:60|African:20|South Asian:20
PGS001807	0.00211171	0.00613253	0.73059	portability-PLR_189.2	Cancer of bladder	urinary bladder carcinoma	MONDO_0004986		European:37.5|African:25|East Asian:12.5|Greater Middle Eastern:12.5|South Asian:12.5
PGS001808	0.002265	0.00613752	0.7121	portability-PLR_191.11	Cancer of brain	brain cancer	MONDO_0001657		European:42.9|African:28.6|East Asian:14.3|South Asian:14.3
PGS001809	0.00733837	0.00612798	0.231117	portability-PLR_193	Thyroid cancer	thyroid carcinoma	EFO_0002892		European:37.5|African:25|East Asian:12.5|Greater Middle Eastern:12.5|South Asian:12.5
PGS001810	-0.0108143	0.00613391	0.0779085	portability-PLR_200.1	Polycythemia vera	polycythemia vera	EFO_0002429		European:50|East Asian:16.7|Greater Middle Eastern:16.7|South Asian:16.7
PGS001811	-0.00394788	0.0061309	0.519626	portability-PLR_208	Benign neoplasm of colon	benign colon neoplasm	MONDO_0002278		European:37.5|African:25|East Asian:12.5|Greater Middle Eastern:12.5|South Asian:12.5
PGS001812	-0.00536979	0.00613481	0.381421	portability-PLR_211	Benign neoplasm of other parts of digestive system	benign digestive system neoplasm	MONDO_0000385		European:37.5|African:25|East Asian:12.5|Greater Middle Eastern:12.5|South Asian:12.5
PGS001813	-0.00271887	0.00613493	0.657641	portability-PLR_218	Benign neoplasm of uterus	uterine benign neoplasm	MONDO_0000632		European:37.5|African:25|East Asian:12.5|Greater Middle Eastern:12.5|South Asian:12.5
PGS001814	-0.00413561	0.00612874	0.499816	portability-PLR_241.2	Nontoxic multinodular goiter	multinodular goiter|nontoxic goiter	MONDO_0000334|MONDO_0001658		European:37.5|African:25|East Asian:12.5|Greater Middle Eastern:12.5|South Asian:12.5
PGS001815	-0.00242071	0.00617528	0.695061	portability-PLR_242	Thyrotoxicosis with or without goiter	Thyrotoxicosis	EFO_0009190		European:37.5|African:25|East Asian:12.5|Greater Middle Eastern:12.5|South Asian:12.5
PGS001816	0.0123426	0.00615355	0.0448924	portability-PLR_244	Hypothyroidism	hypothyroidism	EFO_0004705		European:37.5|African:25|East Asian:12.5|Greater Middle Eastern:12.5|South Asian:12.5
PGS001817	-0.00718431	0.00613774	0.241806	portability-PLR_250.1	Type 1 diabetes	type 1 diabetes mellitus	MONDO_0005147		European:37.5|African:25|East Asian:12.5|Greater Middle Eastern:12.5|South Asian:12.5
PGS001818	0.000634116	0.00613415	0.917666	portability-PLR_250.2	Type 2 diabetes	type 2 diabetes mellitus	MONDO_0005148		European:37.5|African:25|East Asian:12.5|Greater Middle Eastern:12.5|South Asian:12.5
PGS001819	-0.000156589	0.00613917	0.979651	portability-PLR_250.7	Diabetic retinopathy	diabetic retinopathy	EFO_0003770		European:37.5|African:25|East Asian:12.5|Greater Middle Eastern:12.5|South Asian:12.5
PGS001820	-0.0127829	0.0061529	0.0377627	portability-PLR_251.1	Hypoglycemia	Hypoglycemia	HP_0001943		European:37.5|African:25|East Asian:12.5|Greater Middle Eastern:12.5|South Asian:12.5
PGS001821	0.00233908	0.00613243	0.702889	portability-PLR_272	Disorders of lipoid metabolism	Abnormal circulating lipid concentration	HP_0003119		European:37.5|African:25|East Asian:12.5|Greater Middle Eastern:12.5|South Asian:12.5
PGS001822	0.00192754	0.00613268	0.753292	portability-PLR_274.1	Gout	gout	EFO_0004274		European:37.5|African:25|East Asian:12.5|Greater Middle Eastern:12.5|South Asian:12.5
PGS001823	-0.00391044	0.00615969	0.525537	portability-PLR_275.1	Disorders of iron metabolism	iron metabolism disease	MONDO_0002279		European:50|African:16.7|East Asian:16.7|South Asian:16.7
PGS001824	-0.00812923	0.00622175	0.191368	portability-PLR_277.4	Disorders of bilirubin excretion	Disorder of bilirubin metabolism and excretion	Orphanet_309816		European:42.9|African:28.6|Greater Middle Eastern:14.3|South Asian:14.3
PGS001825	-0.0041625	0.00614286	0.498021	portability-PLR_278	Overweight, obesity and other hyperalimentation	overnutrition|overweight body mass index status|obesity	MONDO_0003916|EFO_0005935|EFO_0001073		European:37.5|African:25|East Asian:12.5|Greater Middle Eastern:12.5|South Asian:12.5
PGS001826	0.00980742	0.00613649	0.110009	portability-PLR_286.12	Congenital deficiency of other clotting factors (including factor VII)	congenital vitamin K-dependent coagulation factors deficiency	MONDO_0015722		European:75|South Asian:25
PGS001827	0.00668448	0.00612753	0.275331	portability-PLR_290.1	Dementias	dementia	MONDO_0001627		European:37.5|African:25|East Asian:12.5|Greater Middle Eastern:12.5|South Asian:12.5
PGS001828	0.0039518	0.00613441	0.519451	portability-PLR_290.11	Alzheimer's disease	Alzheimer disease	MONDO_0004975		European:37.5|African:25|East Asian:12.5|Greater Middle Eastern:12.5|South Asian:12.5
PGS001829	-0.00052715	0.00613018	0.931473	portability-PLR_296.2	Depression	depressive disorder	MONDO_0002050		European:37.5|African:25|East Asian:12.5|Greater Middle Eastern:12.5|South Asian:12.5
PGS001830	-0.0160938	0.00613266	0.00868882	portability-PLR_318	Tobacco use disorder	nicotine dependence	EFO_0003768		European:37.5|African:25|East Asian:12.5|Greater Middle Eastern:12.5|South Asian:12.5
PGS001831	0.00965247	0.00615432	0.1168	portability-PLR_335	Multiple sclerosis	multiple sclerosis	MONDO_0005301		European:42.9|African:28.6|Greater Middle Eastern:14.3|South Asian:14.3
PGS001832	-0.00694698	0.00613593	0.25757	portability-PLR_351	Other peripheral nerve disorders	peripheral nervous system disease	EFO_0009387		European:37.5|African:25|East Asian:12.5|Greater Middle Eastern:12.5|South Asian:12.5
PGS001833	0.0038033	0.00613506	0.53531	portability-PLR_361	Retinal detachments and defects	retinal detachment	EFO_0005773		European:37.5|African:25|East Asian:12.5|Greater Middle Eastern:12.5|South Asian:12.5
PGS001834	-0.00614548	0.00612566	0.315758	portability-PLR_362.29	Macular degeneration (senile) of retina NOS	age-related macular degeneration	EFO_0001365		European:37.5|African:25|East Asian:12.5|Greater Middle Eastern:12.5|South Asian:12.5
PGS001835	-0.0108678	0.00614732	0.0770918	portability-PLR_364.5	Corneal dystrophy	corneal dystrophy	MONDO_0018102		European:50|African:16.7|Greater Middle Eastern:16.7|South Asian:16.7
PGS001836	0.00423879	0.00613165	0.489386	portability-PLR_365	Glaucoma	glaucoma	MONDO_0005041		European:37.5|African:25|East Asian:12.5|Greater Middle Eastern:12.5|South Asian:12.5
PGS001837	0.00751004	0.00613233	0.220714	portability-PLR_366	Cataract	cataract	MONDO_0005129		European:37.5|African:25|East Asian:12.5|Greater Middle Eastern:12.5|South Asian:12.5
PGS001838	0.00420817	0.00613454	0.492732	portability-PLR_401	Hypertension	hypertension	EFO_0000537		European:37.5|African:25|East Asian:12.5|Greater Middle Eastern:12.5|South Asian:12.5
PGS001839	-0.00300145	0.00613003	0.6244	portability-PLR_411.4	Coronary atherosclerosis	coronary atherosclerosis	MONDO_0021661		European:37.5|African:25|East Asian:12.5|Greater Middle Eastern:12.5|South Asian:12.5
PGS001840	0.00234406	0.00612846	0.702104	portability-PLR_415	Pulmonary heart disease	cor pulmonale	MONDO_0004596		European:37.5|African:25|East Asian:12.5|Greater Middle Eastern:12.5|South Asian:12.5
PGS001841	0.00422015	0.00613268	0.49137	portability-PLR_427.2	Atrial fibrillation and flutter	atrial flutter|atrial fibrillation	EFO_0003911|EFO_0000275		European:37.5|African:25|East Asian:12.5|Greater Middle Eastern:12.5|South Asian:12.5
PGS001842	-0.00420434	0.00613191	0.492941	portability-PLR_428	Congestive heart failure; nonhypertensive	congestive heart failure	EFO_0000373		European:37.5|African:25|East Asian:12.5|Greater Middle Eastern:12.5|South Asian:12.5
PGS001843	-0.000980885	0.00612536	0.872776	portability-PLR_443.9	Peripheral vascular disease, unspecified	peripheral vascular disease	EFO_0003875		European:37.5|African:25|East Asian:12.5|Greater Middle Eastern:12.5|South Asian:12.5
PGS001844	-0.00124862	0.00613583	0.83875	portability-PLR_451	Phlebitis and thrombophlebitis	Phlebitis|Thrombophlebitis	EFO_1001395|HP_0004418		European:37.5|African:25|East Asian:12.5|Greater Middle Eastern:12.5|South Asian:12.5
PGS001845	-0.00311131	0.0061281	0.61166	portability-PLR_454	Varicose veins	Varicose veins	HP_0002619		European:37.5|African:25|East Asian:12.5|Greater Middle Eastern:12.5|South Asian:12.5
PGS001846	0.00248175	0.00613472	0.685818	portability-PLR_455	Hemorrhoids	hemorrhoid	EFO_0009552		European:37.5|African:25|East Asian:12.5|Greater Middle Eastern:12.5|South Asian:12.5
PGS001847	-0.00248999	0.00613228	0.684712	portability-PLR_459.9	Circulatory disease NEC	vascular disease	EFO_0004264		European:37.5|African:25|East Asian:12.5|Greater Middle Eastern:12.5|South Asian:12.5
PGS001848	-0.0141483	0.00614298	0.0212782	portability-PLR_471	Nasal polyps	Nasal polyposis	HP_0100582		European:37.5|African:25|East Asian:12.5|Greater Middle Eastern:12.5|South Asian:12.5
PGS001849	-0.0116957	0.00612834	0.0563434	portability-PLR_495	Asthma	asthma	MONDO_0004979		European:37.5|African:25|East Asian:12.5|Greater Middle Eastern:12.5|South Asian:12.5
PGS001850	-0.0142472	0.00613127	0.0201499	portability-PLR_496	Chronic airway obstruction	chronic obstructive pulmonary disease	EFO_0000341		European:37.5|African:25|East Asian:12.5|Greater Middle Eastern:12.5|South Asian:12.5
PGS001851	0.00164389	0.00612983	0.788564	portability-PLR_530.1	Esophagitis, GERD and related diseases	gastroesophageal reflux disease|esophagitis	EFO_0003948|MONDO_0001409		European:37.5|African:25|East Asian:12.5|Greater Middle Eastern:12.5|South Asian:12.5
PGS001852	0.0079232	0.00612617	0.195907	portability-PLR_535.6	Duodenitis	duodenitis	MONDO_0004627		European:37.5|African:25|East Asian:12.5|Greater Middle Eastern:12.5|South Asian:12.5
PGS001853	0.0112675	0.00614465	0.0667093	portability-PLR_540	Appendiceal conditions	disorder of appendix	EFO_0009542		European:37.5|African:25|East Asian:12.5|Greater Middle Eastern:12.5|South Asian:12.5
PGS001854	0.000310583	0.00612596	0.959565	portability-PLR_550.1	Inguinal hernia	Inguinal hernia	HP_0000023		European:37.5|African:25|East Asian:12.5|Greater Middle Eastern:12.5|South Asian:12.5
PGS001855	0.00503133	0.00612821	0.411648	portability-PLR_555.2	Ulcerative colitis	ulcerative colitis	EFO_0000729		European:37.5|African:25|East Asian:12.5|Greater Middle Eastern:12.5|South Asian:12.5
PGS001856	-0.00147836	0.00613253	0.809503	portability-PLR_557.1	Celiac disease	celiac disease	EFO_0001060		European:42.9|African:28.6|Greater Middle Eastern:14.3|South Asian:14.3
PGS001857	-0.0146679	0.00613235	0.0167701	portability-PLR_562.1	Diverticulosis	Colonic diverticula	HP_0002253		European:37.5|African:25|East Asian:12.5|Greater Middle Eastern:12.5|South Asian:12.5
PGS001858	-0.0100529	0.0061334	0.101219	portability-PLR_564	Functional digestive disorders	digestive system disease	EFO_0000405		European:37.5|African:25|East Asian:12.5|Greater Middle Eastern:12.5|South Asian:12.5
PGS001859	-0.00178455	0.00612647	0.770836	portability-PLR_565.1	Anal and rectal polyp	anal polyp|polyp of rectum	MONDO_0060766|MONDO_0021398		European:37.5|African:25|East Asian:12.5|Greater Middle Eastern:12.5|South Asian:12.5
PGS001860	-0.0085682	0.00613891	0.162812	portability-PLR_571.5	Other chronic nonalcoholic liver disease	liver disease	EFO_0001421		European:37.5|African:25|East Asian:12.5|Greater Middle Eastern:12.5|South Asian:12.5
PGS001861	0.00451055	0.00613185	0.461986	portability-PLR_574	Cholelithiasis and cholecystitis	cholelithiasis|Cholecystitis	EFO_0004799|HP_0001082		European:37.5|African:25|East Asian:12.5|Greater Middle Eastern:12.5|South Asian:12.5
PGS001862	-0.000504597	0.00613822	0.934484	portability-PLR_575	Other biliary tract disease	biliary tract disease	EFO_0009534		European:37.5|African:25|East Asian:12.5|Greater Middle Eastern:12.5|South Asian:12.5
PGS001863	0.00548772	0.00612955	0.370641	portability-PLR_593	Hematuria	Hematuria	HP_0000790		European:37.5|African:25|East Asian:12.5|Greater Middle Eastern:12.5|South Asian:12.5
PGS001864	-0.000530784	0.0061971	0.931745	portability-PLR_594	Urinary calculus	urolithiasis	MONDO_0024647		European:37.5|African:25|East Asian:12.5|Greater Middle Eastern:12.5|South Asian:12.5
PGS001865	0.00746441	0.00613055	0.223398	portability-PLR_600	Hyperplasia of prostate	benign prostatic hyperplasia	EFO_0000284		European:37.5|African:25|East Asian:12.5|Greater Middle Eastern:12.5|South Asian:12.5
PGS001866	0.00356328	0.00612704	0.560865	portability-PLR_615	Endometriosis	endometriosis	EFO_0001065		European:37.5|African:25|East Asian:12.5|Greater Middle Eastern:12.5|South Asian:12.5
PGS001867	-0.00622225	0.00613339	0.31036	portability-PLR_618	Genital prolapse	prolapse of female genital organ	MONDO_0001592		European:37.5|African:25|East Asian:12.5|Greater Middle Eastern:12.5|South Asian:12.5
PGS001868	0.00169316	0.00614003	0.782737	portability-PLR_654.2	Rhesus isoimmunization in pregnancy	Rh isoimmunization	EFO_1001159		European:37.5|African:25|East Asian:12.5|Greater Middle Eastern:12.5|South Asian:12.5
PGS001869	-0.00463883	0.0061295	0.449175	portability-PLR_681	Superficial cellulitis and abscess	cellulitis	EFO_0003035		European:37.5|African:25|East Asian:12.5|Greater Middle Eastern:12.5|South Asian:12.5
PGS001870	0.00930747	0.00615016	0.130199	portability-PLR_695.4	Lupus (localized and systemic)	lupus erythematosus	MONDO_0004670		European:37.5|African:25|East Asian:12.5|Greater Middle Eastern:12.5|South Asian:12.5
PGS001871	0.00428447	0.00612754	0.484424	portability-PLR_696.4	Psoriasis	psoriasis	EFO_0000676		European:37.5|African:25|East Asian:12.5|Greater Middle Eastern:12.5|South Asian:12.5
PGS001872	-0.00222236	0.00612608	0.716781	portability-PLR_697	Sarcoidosis	skin sarcoidosis	EFO_1000767		European:42.9|African:28.6|Greater Middle Eastern:14.3|South Asian:14.3
PGS001873	-0.0016737	0.00613312	0.784936	portability-PLR_704	Diseases of hair and hair follicles	disorder of pilosebaceous unit	MONDO_0002917		European:37.5|African:25|East Asian:12.5|Greater Middle Eastern:12.5|South Asian:12.5
PGS001874	-0.00114264	0.00613692	0.852297	portability-PLR_706.2	Sebaceous cyst	Epidermal Inclusion Cyst	EFO_1000243		European:37.5|African:25|East Asian:12.5|Greater Middle Eastern:12.5|South Asian:12.5
PGS001875	-0.00257476	0.00613701	0.67482	portability-PLR_714.1	Rheumatoid arthritis	rheumatoid arthritis	EFO_0000685		European:37.5|African:25|East Asian:12.5|Greater Middle Eastern:12.5|South Asian:12.5
PGS001876	0.0139278	0.00612896	0.0230677	portability-PLR_715.2	Ankylosing spondylitis	ankylosing spondylitis	EFO_0003898		European:60|Greater Middle Eastern:20|South Asian:20
PGS001877	0.0116903	0.00612733	0.0564169	portability-PLR_716	Other arthropathies	Arthropathy	HP_0003040		European:37.5|African:25|East Asian:12.5|Greater Middle Eastern:12.5|South Asian:12.5
PGS001878	-0.00350049	0.00616209	0.569994	portability-PLR_717	Polymyalgia Rheumatica	polymyalgia rheumatica	EFO_0008518		European:37.5|African:25|East Asian:12.5|Greater Middle Eastern:12.5|South Asian:12.5
PGS001879	-0.00634803	0.00612868	0.30031	portability-PLR_727.4	Ganglion and cyst of synovium, tendon, and bursa	ganglion or cyst of synovium/tendon/bursa	MONDO_0004874		European:37.5|African:25|East Asian:12.5|Greater Middle Eastern:12.5|South Asian:12.5
PGS001880	-0.000723507	0.00612845	0.906024	portability-PLR_728.71	Contracture of palmar fascia [Dupuytren's disease]	Dupuytren Contracture	EFO_0004229		European:42.9|African:28.6|Greater Middle Eastern:14.3|South Asian:14.3
PGS001881	-0.00602956	0.00613459	0.325677	portability-PLR_735.3	Hallux valgus (Bunion)	Hallux valgus	HP_0001822		European:37.5|African:25|East Asian:12.5|Greater Middle Eastern:12.5|South Asian:12.5
PGS001882	-0.0050453	0.00613015	0.410499	portability-PLR_740	Osteoarthrosis	osteoarthritis	MONDO_0005178		European:37.5|African:25|East Asian:12.5|Greater Middle Eastern:12.5|South Asian:12.5
PGS001883	-0.0024844	0.00613224	0.68538	portability-PLR_743.1	Osteoporosis	osteoporosis	EFO_0003882		European:37.5|African:25|East Asian:12.5|Greater Middle Eastern:12.5|South Asian:12.5
PGS001884	-0.00359554	0.00612995	0.55751	portability-PLR_785	Abdominal pain	Abdominal pain	HP_0002027		European:37.5|African:25|East Asian:12.5|Greater Middle Eastern:12.5|South Asian:12.5
PGS001885	0.00567922	0.00612546	0.353858	portability-PLR_960.2	Allergy/adverse effect of penicillin	drug allergy	EFO_0009482		European:37.5|African:25|East Asian:12.5|Greater Middle Eastern:12.5|South Asian:12.5
PGS001886	0.00816052	0.00613265	0.183311	portability-PLR_albumin	Albumin	serum albumin measurement	EFO_0004535		European:37.5|African:25|East Asian:12.5|Greater Middle Eastern:12.5|South Asian:12.5
PGS001887	-0.0104977	0.00613863	0.0872608	portability-PLR_ankle_spacing	Ankle spacing width	anthropometric measurement	EFO_0004302		European:37.5|African:25|East Asian:12.5|Greater Middle Eastern:12.5|South Asian:12.5
PGS001888	0.00426786	0.00613062	0.486339	portability-PLR_apoA	Apolipoprotein A	apolipoprotein A 1 measurement	EFO_0004614		European:37.5|African:25|East Asian:12.5|Greater Middle Eastern:12.5|South Asian:12.5
PGS001889	0.00192864	0.00614245	0.753535	portability-PLR_apoB	Apolipoprotein B	apolipoprotein B measurement	EFO_0004615		European:37.5|African:25|East Asian:12.5|Greater Middle Eastern:12.5|South Asian:12.5
PGS001890	-0.0167022	0.0061302	0.00644324	portability-PLR_avMSE	avMSE	visual acuity measurement	EFO_0008385		European:37.5|African:25|East Asian:12.5|Greater Middle Eastern:12.5|South Asian:12.5
PGS001891	-0.00121507	0.0061333	0.84296	portability-PLR_bad_hearing	Hearing difficulty/problems	hearing disorder	MONDO_0021945		European:37.5|African:25|East Asian:12.5|Greater Middle Eastern:12.5|South Asian:12.5
PGS001892	-0.00639273	0.0061359	0.297489	portability-PLR_birth_weight	Birth weight	birth weight	EFO_0004344		European:37.5|African:25|East Asian:12.5|Greater Middle Eastern:12.5|South Asian:12.5
PGS001893	-0.00535948	0.00613742	0.382538	portability-PLR_calcium	Calcium	calcium measurement	EFO_0004838		European:37.5|African:25|East Asian:12.5|Greater Middle Eastern:12.5|South Asian:12.5
PGS001894	-0.000213949	0.00612979	0.972157	portability-PLR_celiac_gluten	Diagnosed with coeliac disease or gluten sensitivity	celiac disease	EFO_0001060		European:42.9|African:28.6|Greater Middle Eastern:14.3|South Asian:14.3
PGS001895	0.0055943	0.00613496	0.361846	portability-PLR_cholesterol	Cholesterol	total cholesterol measurement	EFO_0004574		European:37.5|African:25|East Asian:12.5|Greater Middle Eastern:12.5|South Asian:12.5
PGS001896	0.000369045	0.00612851	0.951983	portability-PLR_darker_hair0	Hair colour (natural, before greying)	hair colour measurement	EFO_0007822		European:37.5|African:25|East Asian:12.5|Greater Middle Eastern:12.5|South Asian:12.5
PGS001897	-0.00501421	0.006132	0.41353	portability-PLR_darker_skin0	Skin colour	skin pigmentation	EFO_0003784		European:37.5|African:25|East Asian:12.5|Greater Middle Eastern:12.5|South Asian:12.5
PGS001898	-0.00190829	0.00613225	0.755659	portability-PLR_depressed_for_1w	Ever depressed for a whole week	depressive symptom measurement	EFO_0007006		European:37.5|African:25|East Asian:12.5|Greater Middle Eastern:12.5|South Asian:12.5
PGS001899	-0.000740488	0.00613242	0.90389	portability-PLR_depression_feelings	Recent feelings of depression	depressive symptom measurement	EFO_0007006		European:37.5|African:25|East Asian:12.5|Greater Middle Eastern:12.5|South Asian:12.5
PGS001900	-0.00102711	0.00613043	0.866944	portability-PLR_diastolic_BP	Diastolic blood pressure, automated reading	diastolic blood pressure	EFO_0006336		European:37.5|African:25|East Asian:12.5|Greater Middle Eastern:12.5|South Asian:12.5
PGS001901	0.0010258	0.00613998	0.867317	portability-PLR_drink_alcohol	Alcohol drinker status	alcohol drinking	EFO_0004329		European:37.5|African:25|East Asian:12.5|Greater Middle Eastern:12.5|South Asian:12.5
PGS001902	-0.00740963	0.00613233	0.226948	portability-PLR_ECG_P_duration	P duration	P wave duration	EFO_0005094		European:37.5|African:25|East Asian:12.5|Greater Middle Eastern:12.5|South Asian:12.5
PGS001903	0.00201185	0.00613559	0.742991	portability-PLR_ECG_PP_interval	PP interval	PP interval	EFO_0600085		European:37.5|African:25|East Asian:12.5|Greater Middle Eastern:12.5|South Asian:12.5
PGS001904	0.00322123	0.0061342	0.5995	portability-PLR_ECG_PQ_interval	PQ interval	PR interval	EFO_0004462		European:37.5|African:25|East Asian:12.5|Greater Middle Eastern:12.5|South Asian:12.5
PGS001905	-0.00327326	0.00614475	0.594252	portability-PLR_ECG_QT_interval	QT interval	QT interval	EFO_0004682		European:37.5|African:25|East Asian:12.5|Greater Middle Eastern:12.5|South Asian:12.5
PGS001906	-0.00833487	0.00613573	0.174345	portability-PLR_ECG_QTC_interval	QTC interval	QT interval	EFO_0004682		European:37.5|African:25|East Asian:12.5|Greater Middle Eastern:12.5|South Asian:12.5
PGS001907	0.00313253	0.00613227	0.609477	portability-PLR_ECG_RR_interval	RR interval	RR interval	EFO_0004831		European:37.5|African:25|East Asian:12.5|Greater Middle Eastern:12.5|South Asian:12.5
PGS001908	0.00241386	0.00613552	0.69401	portability-PLR_erythrocyte_width	Red blood cell (erythrocyte) distribution width	red blood cell distribution width	EFO_0005192		European:37.5|African:25|East Asian:12.5|Greater Middle Eastern:12.5|South Asian:12.5
PGS001909	-0.00269834	0.00613889	0.660268	portability-PLR_erythrocyte	Red blood cell (erythrocyte) count	erythrocyte count	EFO_0004305		European:37.5|African:25|East Asian:12.5|Greater Middle Eastern:12.5|South Asian:12.5
PGS001910	0.00254974	0.00612947	0.677428	portability-PLR_ever_cannabis	Ever taken cannabis	Cannabis use	EFO_0007585		European:37.5|African:25|East Asian:12.5|Greater Middle Eastern:12.5|South Asian:12.5
PGS001911	-0.0054206	0.00613037	0.376586	portability-PLR_ever_smoked	Ever smoked	smoking status measurement	EFO_0006527		European:37.5|African:25|East Asian:12.5|Greater Middle Eastern:12.5|South Asian:12.5
PGS001912	0.0011501	0.00613319	0.851254	portability-PLR_F_age_first_birth	Age at first live birth	age at first birth measurement	EFO_0009101		European:37.5|African:25|East Asian:12.5|Greater Middle Eastern:12.5|South Asian:12.5
PGS001913	0.00551515	0.00612912	0.368222	portability-PLR_F_length_menstrual_cycle	Length of menstrual cycle	menstrual cycle measurement	EFO_0007786		European:37.5|African:25|East Asian:12.5|Greater Middle Eastern:12.5|South Asian:12.5
PGS001914	0.00199461	0.00613403	0.745055	portability-PLR_F_log_testosterone	Testosterone (female only)	testosterone measurement|female	EFO_0004908|PATO_0000383		European:37.5|African:25|East Asian:12.5|Greater Middle Eastern:12.5|South Asian:12.5
PGS001915	-0.00741689	0.00613377	0.226602	portability-PLR_F_menarche	Age when periods started (menarche)	age at menarche	EFO_0004703		European:37.5|African:25|East Asian:12.5|Greater Middle Eastern:12.5|South Asian:12.5
PGS001916	0.00158732	0.00612385	0.795481	portability-PLR_fall_1y	Falls in the last year	fall	EFO_0009631		European:37.5|African:25|East Asian:12.5|Greater Middle Eastern:12.5|South Asian:12.5
PGS001917	-0.0124287	0.00613478	0.0427819	portability-PLR_fat_perc	Body fat percentage	body fat percentage	EFO_0007800		European:37.5|African:25|East Asian:12.5|Greater Middle Eastern:12.5|South Asian:12.5
PGS001918	0.00909454	0.00613313	0.138127	portability-PLR_FEV1	Forced expiratory volume in 1-second (FEV1), Best measure	forced expiratory volume	EFO_0004314		European:75|Greater Middle Eastern:25
PGS001919	0.0114185	0.00613454	0.062708	portability-PLR_fluid_intelligence	Fluid intelligence score	intelligence	EFO_0004337		European:37.5|African:25|East Asian:12.5|Greater Middle Eastern:12.5|South Asian:12.5
PGS001920	0.00297501	0.00614556	0.628326	portability-PLR_foreboding_feelings	Recent feelings of foreboding	worry measurement	EFO_0009589		European:37.5|African:25|East Asian:12.5|Greater Middle Eastern:12.5|South Asian:12.5
PGS001921	0.0128507	0.00612855	0.0360162	portability-PLR_fracture_5y	Fractured/broken bones in last 5 years	bone fracture	EFO_0003931		European:37.5|African:25|East Asian:12.5|Greater Middle Eastern:12.5|South Asian:12.5
PGS001922	0.00695896	0.00613292	0.256517	portability-PLR_FVC	Forced vital capacity (FVC), Best measure	vital capacity	EFO_0004312		European:75|Greater Middle Eastern:25
PGS001923	-0.0314526	0.00612754	2.87e-07	portability-PLR_geek_time	Time spent watching television (TV) or using computer	lifestyle measurement	EFO_0010724		European:37.5|African:25|East Asian:12.5|Greater Middle Eastern:12.5|South Asian:12.5
PGS001924	-0.00224311	0.00612983	0.714418	portability-PLR_glasses	Wears glasses or contact lenses	eye measurement	EFO_0004731		European:37.5|African:25|East Asian:12.5|Greater Middle Eastern:12.5|South Asian:12.5
PGS001925	-0.00313858	0.00613158	0.608746	portability-PLR_haematocrit_perc	Haematocrit percentage	hematocrit	EFO_0004348		European:37.5|African:25|East Asian:12.5|Greater Middle Eastern:12.5|South Asian:12.5
PGS001926	-0.00253689	0.0061332	0.679147	portability-PLR_haemoglobin	Haemoglobin concentration	hemoglobin measurement	EFO_0004509		European:37.5|African:25|East Asian:12.5|Greater Middle Eastern:12.5|South Asian:12.5
PGS001927	0.00138079	0.0061307	0.821806	portability-PLR_hand_grip_strength	Hand grip strength (mean of both)	grip strength measurement	EFO_0006941		European:37.5|African:25|East Asian:12.5|Greater Middle Eastern:12.5|South Asian:12.5
PGS001928	-0.00529308	0.00613622	0.388369	portability-PLR_headaches_for_3m	Headaches for 3+ months	headache disorder	EFO_0009550		European:37.5|African:25|East Asian:12.5|Greater Middle Eastern:12.5|South Asian:12.5
PGS001929	-0.000439197	0.00614588	0.943031	portability-PLR_height	Standing height	body height	EFO_0004339		European:37.5|African:25|East Asian:12.5|Greater Middle Eastern:12.5|South Asian:12.5
PGS001930	-0.000490938	0.0061263	0.93613	portability-PLR_immature_reticulocyte_frac	Immature reticulocyte fraction	Immature Reticulocyte Fraction Measurement	EFO_0009253		European:37.5|African:25|East Asian:12.5|Greater Middle Eastern:12.5|South Asian:12.5
PGS001931	0.0123308	0.0061236	0.0440569	portability-PLR_income	Average total household income before tax	household income	EFO_0009695		European:37.5|African:25|East Asian:12.5|Greater Middle Eastern:12.5|South Asian:12.5
PGS001932	-0.021639	0.0061443	0.000429421	portability-PLR_insomnia	Sleeplessness / insomnia	insomnia	EFO_0004698		European:37.5|African:25|East Asian:12.5|Greater Middle Eastern:12.5|South Asian:12.5
PGS001933	0.00497114	0.0061357	0.417834	portability-PLR_LDL	LDL direct	low density lipoprotein cholesterol measurement	EFO_0004611		European:37.5|African:25|East Asian:12.5|Greater Middle Eastern:12.5|South Asian:12.5
PGS001934	-0.0129524	0.00614169	0.0349605	portability-PLR_less_alcohol	Alcohol intake frequency	alcohol consumption measurement	EFO_0007878		European:37.5|African:25|East Asian:12.5|Greater Middle Eastern:12.5|South Asian:12.5
PGS001935	0.000166359	0.00612517	0.978332	portability-PLR_less_happy_with_health	General happiness with own health	health satisfaction measurement	EFO_0009724		European:37.5|African:25|East Asian:12.5|Greater Middle Eastern:12.5|South Asian:12.5
PGS001936	0.00563319	0.0061354	0.358552	portability-PLR_less_happy	General happiness	wellbeing measurement	EFO_0007869		European:37.5|African:25|East Asian:12.5|Greater Middle Eastern:12.5|South Asian:12.5
PGS001937	0.00733734	0.00613154	0.231453	portability-PLR_less_tanned	Ease of skin tanning	suntan	EFO_0004279		European:37.5|African:25|East Asian:12.5|Greater Middle Eastern:12.5|South Asian:12.5
PGS001938	0.0223485	0.00613837	0.000272384	portability-PLR_log_age_first_sex	Age first had sexual intercourse	age at first sexual intercourse measurement	EFO_0009749		European:37.5|African:25|East Asian:12.5|Greater Middle Eastern:12.5|South Asian:12.5
PGS001939	-0.0115654	0.0061282	0.0591407	portability-PLR_log_ALP	Alkaline phosphatase	alkaline phosphatase measurement	EFO_0004533		European:37.5|African:25|East Asian:12.5|Greater Middle Eastern:12.5|South Asian:12.5
PGS001940	0.00312552	0.00612969	0.610127	portability-PLR_log_ALT	Alanine aminotransferase	serum alanine aminotransferase measurement	EFO_0004735		European:37.5|African:25|East Asian:12.5|Greater Middle Eastern:12.5|South Asian:12.5
PGS001941	0.0107993	0.00613443	0.0783475	portability-PLR_log_AST	Aspartate aminotransferase	aspartate aminotransferase measurement	EFO_0004736		European:37.5|African:25|East Asian:12.5|Greater Middle Eastern:12.5|South Asian:12.5
PGS001942	-0.0104684	0.00612329	0.0873535	portability-PLR_log_bilirubin	Total bilirubin	bilirubin measurement	EFO_0004570		European:37.5|African:25|East Asian:12.5|Greater Middle Eastern:12.5|South Asian:12.5
PGS001943	-0.00587006	0.00613679	0.338811	portability-PLR_log_BMI	Body mass index (BMI)	body mass index	EFO_0004340		European:37.5|African:25|East Asian:12.5|Greater Middle Eastern:12.5|South Asian:12.5
PGS001944	-0.0141891	0.0061258	0.0205508	portability-PLR_log_creatinine_urine	Creatinine (enzymatic) in urine	creatinine clearance measurement	EFO_0007934		European:37.5|African:25|East Asian:12.5|Greater Middle Eastern:12.5|South Asian:12.5
PGS001945	-0.00379345	0.00613168	0.536144	portability-PLR_log_creatinine	Creatinine	creatinine measurement	EFO_0004518		European:37.5|African:25|East Asian:12.5|Greater Middle Eastern:12.5|South Asian:12.5
PGS001946	-0.00785171	0.00613572	0.200673	portability-PLR_log_CRP	C-reactive protein	C-reactive protein measurement	EFO_0004458		European:37.5|African:25|East Asian:12.5|Greater Middle Eastern:12.5|South Asian:12.5
PGS001947	-0.00390372	0.00613209	0.524388	portability-PLR_log_cystatinC	Cystatin C	cystatin C measurement	EFO_0004617		European:37.5|African:25|East Asian:12.5|Greater Middle Eastern:12.5|South Asian:12.5
PGS001948	0.00870127	0.00612942	0.15574	portability-PLR_log_ECG_QRS_duration	QRS duration	QRS duration	EFO_0005055		European:37.5|African:25|East Asian:12.5|Greater Middle Eastern:12.5|South Asian:12.5
PGS001949	-0.0242936	0.00612637	7.35e-05	portability-PLR_log_eosinophil_perc	Eosinophil percentage	eosinophil percentage of leukocytes	EFO_0007991		European:37.5|African:25|East Asian:12.5|Greater Middle Eastern:12.5|South Asian:12.5
PGS001950	-0.00437425	0.00613267	0.475686	portability-PLR_log_fat_free_mass	Whole body fat-free mass	lean body mass	EFO_0004995		European:37.5|African:25|East Asian:12.5|Greater Middle Eastern:12.5|South Asian:12.5
PGS001951	-0.010286	0.00613506	0.0936347	portability-PLR_log_fat_mass	Whole body fat mass	fat body mass	EFO_0005409		European:37.5|African:25|East Asian:12.5|Greater Middle Eastern:12.5|South Asian:12.5
PGS001952	-0.000719638	0.00613243	0.906584	portability-PLR_log_glucose	Glucose	glucose measurement	EFO_0004468		European:37.5|African:25|East Asian:12.5|Greater Middle Eastern:12.5|South Asian:12.5
PGS001953	-0.0031422	0.00612993	0.608237	portability-PLR_log_HbA1c	Glycated haemoglobin (HbA1c)	HbA1c measurement	EFO_0004541		European:37.5|African:25|East Asian:12.5|Greater Middle Eastern:12.5|South Asian:12.5
PGS001954	0.0117614	0.00612668	0.0549069	portability-PLR_log_HDL	HDL cholesterol	high density lipoprotein cholesterol measurement	EFO_0004612		European:37.5|African:25|East Asian:12.5|Greater Middle Eastern:12.5|South Asian:12.5
PGS001955	0.000102029	0.00613389	0.986729	portability-PLR_log_heel_BMD	Heel bone mineral density (BMD)	heel bone mineral density	EFO_0009270		European:37.5|African:25|East Asian:12.5|Greater Middle Eastern:12.5|South Asian:12.5
PGS001956	-0.00555607	0.00614118	0.365621	portability-PLR_log_heel_BUA	Heel Broadband ultrasound attenuation, direct entry	calcaneal bone quantitative ultrasound measurement	EFO_0007772		European:37.5|African:25|East Asian:12.5|Greater Middle Eastern:12.5|South Asian:12.5
PGS001957	0.00365675	0.00612988	0.550816	portability-PLR_log_heel_SoS	Speed of sound through heel	velocity of sound measurement	EFO_0005654		European:37.5|African:25|East Asian:12.5|Greater Middle Eastern:12.5|South Asian:12.5
PGS001958	-0.00471415	0.00613472	0.442235	portability-PLR_log_hip_circ	Hip circumference	hip circumference	EFO_0005093		European:37.5|African:25|East Asian:12.5|Greater Middle Eastern:12.5|South Asian:12.5
PGS001959	-0.00534711	0.00612385	0.382584	portability-PLR_log_HLR_reticulocyte	High light scatter reticulocyte count	reticulocyte measurement	EFO_0010700		European:37.5|African:25|East Asian:12.5|Greater Middle Eastern:12.5|South Asian:12.5
PGS001960	0.0130217	0.00612983	0.0336544	portability-PLR_log_IGF1	IGF-1	IGF-1 measurement	EFO_0004627		European:37.5|African:25|East Asian:12.5|Greater Middle Eastern:12.5|South Asian:12.5
PGS001961	0.000575104	0.00613694	0.925339	portability-PLR_log_impedance	Impedance of whole body	body composition measurement	EFO_0005106		European:37.5|African:25|East Asian:12.5|Greater Middle Eastern:12.5|South Asian:12.5
PGS001962	-0.01479	0.00613086	0.0158558	portability-PLR_log_leukocyte	White blood cell (leukocyte) count	leukocyte count	EFO_0004308		European:37.5|African:25|East Asian:12.5|Greater Middle Eastern:12.5|South Asian:12.5
PGS001963	0.000486648	0.00613792	0.936806	portability-PLR_log_lipoA	Lipoprotein A	lipoprotein A measurement	EFO_0006925		European:37.5|African:25|East Asian:12.5|Greater Middle Eastern:12.5|South Asian:12.5
PGS001964	-0.00414325	0.00615094	0.500575	portability-PLR_log_log_gammaGT	Gamma glutamyltransferase	serum gamma-glutamyl transferase measurement	EFO_0004532		European:37.5|African:25|East Asian:12.5|Greater Middle Eastern:12.5|South Asian:12.5
PGS001965	-0.0217159	0.00613128	0.000398138	portability-PLR_log_lymphocyte	Lymphocyte count	lymphocyte count	EFO_0004587		European:37.5|African:25|East Asian:12.5|Greater Middle Eastern:12.5|South Asian:12.5
PGS001966	0.00877649	0.00613186	0.152359	portability-PLR_log_mean_carotid_IMT	Mean carotid IMT (intima-medial thickness) at 120/150/210/240 degrees	carotid artery intima media thickness	EFO_0007117		European:37.5|African:25|East Asian:12.5|Greater Middle Eastern:12.5|South Asian:12.5
PGS001967	-0.000449104	0.00612978	0.941595	portability-PLR_log_microalbumin_urine	Microalbumin in urine	urinary microalbumin measurement	EFO_0010967		European:37.5|African:25|East Asian:12.5|Greater Middle Eastern:12.5|South Asian:12.5
PGS001968	-0.00428064	0.00613229	0.485153	portability-PLR_log_monocyte	Monocyte count	monocyte count	EFO_0005091		European:37.5|African:25|East Asian:12.5|Greater Middle Eastern:12.5|South Asian:12.5
PGS001969	-0.0024337	0.00613942	0.691809	portability-PLR_log_neutrophil	Neutrophil count	neutrophil count	EFO_0004833		European:37.5|African:25|East Asian:12.5|Greater Middle Eastern:12.5|South Asian:12.5
PGS001970	-0.00386971	0.00612938	0.527825	portability-PLR_log_platelet_crit	Platelet crit	platelet crit	EFO_0007985		European:37.5|African:25|East Asian:12.5|Greater Middle Eastern:12.5|South Asian:12.5
PGS001971	-0.00190347	0.00612997	0.75617	portability-PLR_log_platelet_volume	Mean platelet (thrombocyte) volume	mean platelet volume	EFO_0004584		European:37.5|African:25|East Asian:12.5|Greater Middle Eastern:12.5|South Asian:12.5
PGS001972	0.000469444	0.0061359	0.939016	portability-PLR_log_platelet_width	Platelet distribution width	platelet component distribution width	EFO_0007984		European:37.5|African:25|East Asian:12.5|Greater Middle Eastern:12.5|South Asian:12.5
PGS001973	-0.00119586	0.00613141	0.845365	portability-PLR_log_platelet	Platelet count	platelet count	EFO_0004309		European:37.5|African:25|East Asian:12.5|Greater Middle Eastern:12.5|South Asian:12.5
PGS001974	-0.00876779	0.00613214	0.152785	portability-PLR_log_potassium_urine	Potassium in urine	urinary potassium measurement	EFO_0010952		European:37.5|African:25|East Asian:12.5|Greater Middle Eastern:12.5|South Asian:12.5
PGS001975	-0.0118095	0.00612885	0.0540084	portability-PLR_log_pulse_rate	Pulse rate, automated reading	heart rate	EFO_0004326		European:37.5|African:25|East Asian:12.5|Greater Middle Eastern:12.5|South Asian:12.5
PGS001976	-0.00477851	0.00612459	0.435271	portability-PLR_log_reticulocyte	Reticulocyte count	reticulocyte count	EFO_0007986		European:37.5|African:25|East Asian:12.5|Greater Middle Eastern:12.5|South Asian:12.5
PGS001977	0.0056748	0.00612693	0.354349	portability-PLR_log_SHBG	Sex hormone binding globulin (SHBG)	sex hormone-binding globulin measurement	EFO_0004696		European:37.5|African:25|East Asian:12.5|Greater Middle Eastern:12.5|South Asian:12.5
PGS001978	0.00136166	0.00613077	0.824236	portability-PLR_log_sleep	Sleep duration	sleep duration	EFO_0005271		European:37.5|African:25|East Asian:12.5|Greater Middle Eastern:12.5|South Asian:12.5
PGS001979	-0.0104338	0.00613897	0.0892178	portability-PLR_log_triglycerides	Triglycerides	triglyceride measurement	EFO_0004530		European:37.5|African:25|East Asian:12.5|Greater Middle Eastern:12.5|South Asian:12.5
PGS001980	-0.0132851	0.00613272	0.030301	portability-PLR_log_urea	Urea	urea measurement	EFO_0011005		European:37.5|African:25|East Asian:12.5|Greater Middle Eastern:12.5|South Asian:12.5
PGS001981	0.00211038	0.00612933	0.730618	portability-PLR_log_ventricular_rate	Ventricular rate	ventricular rate measurement	EFO_0007928		European:37.5|African:25|East Asian:12.5|Greater Middle Eastern:12.5|South Asian:12.5
PGS001982	-0.00401465	0.00612384	0.512102	portability-PLR_log_vitaminD	Vitamin D	vitamin D measurement	EFO_0004631		European:37.5|African:25|East Asian:12.5|Greater Middle Eastern:12.5|South Asian:12.5
PGS001983	-0.00782423	0.00613097	0.201904	portability-PLR_log_waist_circ	Waist circumference	waist circumference	EFO_0004342		European:37.5|African:25|East Asian:12.5|Greater Middle Eastern:12.5|South Asian:12.5
PGS001984	-0.00424735	0.00613356	0.488644	portability-PLR_log_water_mass	Whole body water mass	whole body water mass	EFO_0009805		European:37.5|African:25|East Asian:12.5|Greater Middle Eastern:12.5|South Asian:12.5
PGS001985	0.000634152	0.00612321	0.917515	portability-PLR_logMAR	logMAR in round (left/right)	visual acuity measurement	EFO_0008385		European:37.5|African:25|East Asian:12.5|Greater Middle Eastern:12.5|South Asian:12.5
PGS001986	-0.00695709	0.00614415	0.257515	portability-PLR_lymphocyte_perc	Lymphocyte percentage	lymphocyte percentage of leukocytes	EFO_0007993		European:37.5|African:25|East Asian:12.5|Greater Middle Eastern:12.5|South Asian:12.5
PGS001987	0.00677331	0.00613333	0.269454	portability-PLR_M_less_hair	Hair/balding pattern	balding measurement	EFO_0007825		European:37.5|African:25|East Asian:12.5|Greater Middle Eastern:12.5|South Asian:12.5
PGS001988	0.00652315	0.00613196	0.287433	portability-PLR_M_log_testosterone	Testosterone (male only)	testosterone measurement|male	EFO_0004908|PATO_0000384		European:37.5|African:25|East Asian:12.5|Greater Middle Eastern:12.5|South Asian:12.5
PGS001989	-0.00707495	0.00616352	0.251032	portability-PLR_MCH	Mean corpuscular haemoglobin	mean corpuscular hemoglobin	EFO_0004527		European:37.5|African:25|East Asian:12.5|Greater Middle Eastern:12.5|South Asian:12.5
PGS001990	-0.00808939	0.00615403	0.188696	portability-PLR_MCV	Mean corpuscular volume	mean corpuscular volume	EFO_0004526		European:37.5|African:25|East Asian:12.5|Greater Middle Eastern:12.5|South Asian:12.5
PGS001991	-0.0012421	0.00613075	0.839448	portability-PLR_monocyte_perc	Monocyte percentage	monocyte percentage of leukocytes	EFO_0007989		European:37.5|African:25|East Asian:12.5|Greater Middle Eastern:12.5|South Asian:12.5
PGS001992	0.0081935	0.00612927	0.181307	portability-PLR_more_evening	Morning/evening person (chronotype)	chronotype measurement	EFO_0008328		European:37.5|African:25|East Asian:12.5|Greater Middle Eastern:12.5|South Asian:12.5
PGS001993	-0.00105032	0.00613229	0.864007	portability-PLR_more_sunscreen	Use of sun/uv protection	sun exposure measurement	EFO_0010729		European:37.5|African:25|East Asian:12.5|Greater Middle Eastern:12.5|South Asian:12.5
PGS001994	0.0139804	0.00613033	0.0225853	portability-PLR_myopia	Myopia diagnosis	Myopia	HP_0000545		European:37.5|African:25|East Asian:12.5|Greater Middle Eastern:12.5|South Asian:12.5
PGS001995	0.00407266	0.00613171	0.506571	portability-PLR_narcolepsy	Daytime dozing / sleeping (narcolepsy)	narcolepsy	MONDO_0021107		European:37.5|African:25|East Asian:12.5|Greater Middle Eastern:12.5|South Asian:12.5
PGS001996	-0.00794536	0.00613568	0.195353	portability-PLR_neuroticism	Neuroticism score	neuroticism measurement	EFO_0007660		European:37.5|African:25|East Asian:12.5|Greater Middle Eastern:12.5|South Asian:12.5
PGS001997	0.0108335	0.00615297	0.0783017	portability-PLR_neutrophil_perc	Neutrophil percentage	neutrophil percentage of leukocytes	EFO_0007990		European:37.5|African:25|East Asian:12.5|Greater Middle Eastern:12.5|South Asian:12.5
PGS001998	0.001304	0.00613587	0.831703	portability-PLR_phosphate	Phosphate	phosphate measurement	EFO_0010968		European:37.5|African:25|East Asian:12.5|Greater Middle Eastern:12.5|South Asian:12.5
PGS001999	-0.0090946	0.00613128	0.138005	portability-PLR_play_computer	Plays computer games	lifestyle measurement	EFO_0010724		European:37.5|African:25|East Asian:12.5|Greater Middle Eastern:12.5|South Asian:12.5
PGS002000	-0.0153576	0.00613607	0.0123269	portability-PLR_poorer_health	Overall health rating	health trait	EFO_0007652		European:37.5|African:25|East Asian:12.5|Greater Middle Eastern:12.5|South Asian:12.5
PGS002001	-0.00494545	0.00614731	0.421122	portability-PLR_protein	Total protein	total blood protein measurement	EFO_0004536		European:37.5|African:25|East Asian:12.5|Greater Middle Eastern:12.5|South Asian:12.5
PGS002002	-0.00277656	0.00614247	0.651253	portability-PLR_red_hair	Hair colour (natural, before greying)	hair colour measurement	EFO_0007822		European:42.9|African:28.6|Greater Middle Eastern:14.3|South Asian:14.3
PGS002003	-0.00205301	0.00612955	0.737676	portability-PLR_reticulocyte_volume	Mean reticulocyte volume	mean reticulocyte volume	EFO_0010701		European:37.5|African:25|East Asian:12.5|Greater Middle Eastern:12.5|South Asian:12.5
PGS002004	-0.000699229	0.00612922	0.909174	portability-PLR_sensitive_stomach	Sensitive stomach	health trait	EFO_0007652		European:37.5|African:25|East Asian:12.5|Greater Middle Eastern:12.5|South Asian:12.5
PGS002005	-0.0101953	0.00616548	0.0982185	portability-PLR_sitting_height	Sitting height	sitting height measurement	EFO_0011011		European:37.5|African:25|East Asian:12.5|Greater Middle Eastern:12.5|South Asian:12.5
PGS002006	-0.0128956	0.00613059	0.0354345	portability-PLR_snoring	Snoring	snoring measurement	EFO_0008341		European:37.5|African:25|East Asian:12.5|Greater Middle Eastern:12.5|South Asian:12.5
PGS002007	-0.0244941	0.0061281	6.43e-05	portability-PLR_sodium_urine	Sodium in urine	sodium measurement	EFO_0009282		European:37.5|African:25|East Asian:12.5|Greater Middle Eastern:12.5|South Asian:12.5
PGS002008	-0.00489479	0.00612783	0.424426	portability-PLR_sphered_cell_volume	Mean sphered cell volume	hematological measurement	EFO_0004503		European:37.5|African:25|East Asian:12.5|Greater Middle Eastern:12.5|South Asian:12.5
PGS002009	5.4e-05	0.00612772	0.992965	portability-PLR_systolic_BP	Systolic blood pressure, automated reading	systolic blood pressure	EFO_0006335		European:37.5|African:25|East Asian:12.5|Greater Middle Eastern:12.5|South Asian:12.5
PGS002010	-0.00557946	0.00612874	0.362634	portability-PLR_urate	Urate	urate measurement	EFO_0004531		European:37.5|African:25|East Asian:12.5|Greater Middle Eastern:12.5|South Asian:12.5
PGS002011	0.017438	0.00612433	0.00441258	portability-PLR_water_intake	Water intake	drinking behavior	EFO_0004315		European:37.5|African:25|East Asian:12.5|Greater Middle Eastern:12.5|South Asian:12.5
PGS002012	0.0185814	0.00613736	0.00246782	portability-PLR_years_of_edu	Qualifications (years of education)	educational attainment	EFO_0011015		European:37.5|African:25|East Asian:12.5|Greater Middle Eastern:12.5|South Asian:12.5
PGS002013	-0.000113672	0.00614232	0.985235	portability-ldpred2_153	Colorectal cancer	colorectal cancer	EFO_0005842		European:37.5|African:25|East Asian:12.5|Greater Middle Eastern:12.5|South Asian:12.5
PGS002014	-0.00541445	0.00613166	0.377228	portability-ldpred2_172	Skin cancer	skin carcinoma	EFO_0009259		European:37.5|African:25|East Asian:12.5|Greater Middle Eastern:12.5|South Asian:12.5
PGS002015	0.0030486	0.00612965	0.618944	portability-ldpred2_174.1	Breast cancer [female]	breast carcinoma	EFO_0000305		European:37.5|African:25|East Asian:12.5|Greater Middle Eastern:12.5|South Asian:12.5
PGS002016	-0.00566864	0.00613006	0.355117	portability-ldpred2_185	Cancer of prostate	prostate carcinoma	EFO_0001663		European:37.5|African:25|East Asian:12.5|Greater Middle Eastern:12.5|South Asian:12.5
PGS002017	0.00170088	0.0061298	0.781416	portability-ldpred2_189.2	Cancer of bladder	urinary bladder carcinoma	MONDO_0004986		European:37.5|African:25|East Asian:12.5|Greater Middle Eastern:12.5|South Asian:12.5
PGS002018	0.00456636	0.00613003	0.45633	portability-ldpred2_193	Thyroid cancer	thyroid carcinoma	EFO_0002892		European:37.5|African:25|East Asian:12.5|Greater Middle Eastern:12.5|South Asian:12.5
PGS002019	-0.00938346	0.00613775	0.126325	portability-ldpred2_208	Benign neoplasm of colon	benign colon neoplasm	MONDO_0002278		European:37.5|African:25|East Asian:12.5|Greater Middle Eastern:12.5|South Asian:12.5
PGS002020	0.000795893	0.00614246	0.896906	portability-ldpred2_211	Benign neoplasm of other parts of digestive system	benign digestive system neoplasm	MONDO_0000385		European:37.5|African:25|East Asian:12.5|Greater Middle Eastern:12.5|South Asian:12.5
PGS002021	-0.00742185	0.00613248	0.226194	portability-ldpred2_218	Benign neoplasm of uterus	uterine benign neoplasm	MONDO_0000632		European:37.5|African:25|East Asian:12.5|Greater Middle Eastern:12.5|South Asian:12.5
PGS002022	-0.00429971	0.00613128	0.483138	portability-ldpred2_241.2	Nontoxic multinodular goiter	multinodular goiter|nontoxic goiter	MONDO_0000334|MONDO_0001658		European:37.5|African:25|East Asian:12.5|Greater Middle Eastern:12.5|South Asian:12.5
PGS002023	0.00250214	0.00614521	0.683887	portability-ldpred2_242	Thyrotoxicosis with or without goiter	Thyrotoxicosis	EFO_0009190		European:37.5|African:25|East Asian:12.5|Greater Middle Eastern:12.5|South Asian:12.5
PGS002024	0.00810527	0.00614553	0.187219	portability-ldpred2_244	Hypothyroidism	hypothyroidism	EFO_0004705		European:37.5|African:25|East Asian:12.5|Greater Middle Eastern:12.5|South Asian:12.5
PGS002025	-0.000862384	0.00613941	0.888292	portability-ldpred2_250.1	Type 1 diabetes	type 1 diabetes mellitus	MONDO_0005147		European:37.5|African:25|East Asian:12.5|Greater Middle Eastern:12.5|South Asian:12.5
PGS002026	-0.00112061	0.00613909	0.855163	portability-ldpred2_250.2	Type 2 diabetes	type 2 diabetes mellitus	MONDO_0005148		European:37.5|African:25|East Asian:12.5|Greater Middle Eastern:12.5|South Asian:12.5
PGS002027	0.00486254	0.00613365	0.427924	portability-ldpred2_250.7	Diabetic retinopathy	diabetic retinopathy	EFO_0003770		European:37.5|African:25|East Asian:12.5|Greater Middle Eastern:12.5|South Asian:12.5
PGS002028	0.00142734	0.00613355	0.815988	portability-ldpred2_251.1	Hypoglycemia	Hypoglycemia	HP_0001943		European:37.5|African:25|East Asian:12.5|Greater Middle Eastern:12.5|South Asian:12.5
PGS002029	0.00464769	0.00613479	0.448701	portability-ldpred2_272	Disorders of lipoid metabolism	Abnormal circulating lipid concentration	HP_0003119		European:37.5|African:25|East Asian:12.5|Greater Middle Eastern:12.5|South Asian:12.5
PGS002030	-0.00160608	0.00613199	0.793386	portability-ldpred2_274.1	Gout	gout	EFO_0004274		European:37.5|African:25|East Asian:12.5|Greater Middle Eastern:12.5|South Asian:12.5
PGS002031	-0.00500894	0.00613002	0.41387	portability-ldpred2_275.1	Disorders of iron metabolism	iron metabolism disease	MONDO_0002279		European:50|African:16.7|East Asian:16.7|South Asian:16.7
PGS002032	-0.00473857	0.00612694	0.439294	portability-ldpred2_277.4	Disorders of bilirubin excretion	Disorder of bilirubin metabolism and excretion	Orphanet_309816		European:42.9|African:28.6|Greater Middle Eastern:14.3|South Asian:14.3
PGS002033	-0.00560594	0.00612689	0.360215	portability-ldpred2_278	Overweight, obesity and other hyperalimentation	overnutrition|overweight body mass index status|obesity	MONDO_0003916|EFO_0005935|EFO_0001073		European:37.5|African:25|East Asian:12.5|Greater Middle Eastern:12.5|South Asian:12.5
PGS002034	0.00325513	0.00613135	0.595494	portability-ldpred2_286.12	Congenital deficiency of other clotting factors (including factor VII)	congenital vitamin K-dependent coagulation factors deficiency	MONDO_0015722		European:75|South Asian:25
PGS002035	0.0090669	0.00612904	0.139064	portability-ldpred2_290.1	Dementias	dementia	MONDO_0001627		European:37.5|African:25|East Asian:12.5|Greater Middle Eastern:12.5|South Asian:12.5
PGS002036	0.00327707	0.00613044	0.592961	portability-ldpred2_296.2	Depression	depressive disorder	MONDO_0002050		European:37.5|African:25|East Asian:12.5|Greater Middle Eastern:12.5|South Asian:12.5
PGS002037	-0.0217873	0.00614463	0.000392262	portability-ldpred2_318	Tobacco use disorder	nicotine dependence	EFO_0003768		European:37.5|African:25|East Asian:12.5|Greater Middle Eastern:12.5|South Asian:12.5
PGS002038	0.00704228	0.00618091	0.254565	portability-ldpred2_335	Multiple sclerosis	multiple sclerosis	MONDO_0005301		European:42.9|African:28.6|Greater Middle Eastern:14.3|South Asian:14.3
PGS002039	-0.00969261	0.00612736	0.113695	portability-ldpred2_351	Other peripheral nerve disorders	peripheral nervous system disease	EFO_0009387		European:37.5|African:25|East Asian:12.5|Greater Middle Eastern:12.5|South Asian:12.5
PGS002040	0.00995809	0.00613056	0.104317	portability-ldpred2_361	Retinal detachments and defects	retinal detachment	EFO_0005773		European:37.5|African:25|East Asian:12.5|Greater Middle Eastern:12.5|South Asian:12.5
PGS002041	-0.00629457	0.00612425	0.304049	portability-ldpred2_362.29	Macular degeneration (senile) of retina NOS	age-related macular degeneration	EFO_0001365		European:37.5|African:25|East Asian:12.5|Greater Middle Eastern:12.5|South Asian:12.5
PGS002042	-0.00174133	0.00613844	0.77666	portability-ldpred2_364.5	Corneal dystrophy	corneal dystrophy	MONDO_0018102		European:50|African:16.7|Greater Middle Eastern:16.7|South Asian:16.7
PGS002043	0.00459387	0.00613065	0.453667	portability-ldpred2_365	Glaucoma	glaucoma	MONDO_0005041		European:37.5|African:25|East Asian:12.5|Greater Middle Eastern:12.5|South Asian:12.5
PGS002044	0.00316595	0.00612996	0.60553	portability-ldpred2_366	Cataract	cataract	MONDO_0005129		European:37.5|African:25|East Asian:12.5|Greater Middle Eastern:12.5|South Asian:12.5
PGS002045	-0.00190218	0.00615278	0.757204	portability-ldpred2_371	Inflammation of the eye	eye disease|eye inflammation	EFO_0003966|EFO_0005752		European:37.5|African:25|East Asian:12.5|Greater Middle Eastern:12.5|South Asian:12.5
PGS002046	0.000486009	0.00613274	0.936836	portability-ldpred2_383	Otosclerosis	otosclerosis	EFO_0004213		European:50|African:16.7|Greater Middle Eastern:16.7|South Asian:16.7
PGS002047	-0.000782087	0.00613273	0.898525	portability-ldpred2_401	Hypertension	hypertension	EFO_0000537		European:37.5|African:25|East Asian:12.5|Greater Middle Eastern:12.5|South Asian:12.5
PGS002048	-0.001461	0.00613344	0.811727	portability-ldpred2_411.4	Coronary atherosclerosis	coronary atherosclerosis	MONDO_0021661		European:37.5|African:25|East Asian:12.5|Greater Middle Eastern:12.5|South Asian:12.5
PGS002049	0.0048332	0.00612728	0.430237	portability-ldpred2_415	Pulmonary heart disease	cor pulmonale	MONDO_0004596		European:37.5|African:25|East Asian:12.5|Greater Middle Eastern:12.5|South Asian:12.5
PGS002050	0.00784392	0.00613251	0.200884	portability-ldpred2_427.2	Atrial fibrillation and flutter	atrial flutter|atrial fibrillation	EFO_0003911|EFO_0000275		European:37.5|African:25|East Asian:12.5|Greater Middle Eastern:12.5|South Asian:12.5
PGS002051	-0.00166786	0.00613108	0.785599	portability-ldpred2_428	Congestive heart failure; nonhypertensive	congestive heart failure	EFO_0000373		European:37.5|African:25|East Asian:12.5|Greater Middle Eastern:12.5|South Asian:12.5
PGS002052	-0.00763668	0.00613525	0.213246	portability-ldpred2_433.1	Occlusion and stenosis of precerebral arteries	occlusion precerebral artery	EFO_0009677		European:37.5|African:25|East Asian:12.5|Greater Middle Eastern:12.5|South Asian:12.5
PGS002053	-0.00716095	0.006144	0.243821	portability-ldpred2_433	Cerebrovascular disease	cerebrovascular disorder	EFO_0003763		European:37.5|African:25|East Asian:12.5|Greater Middle Eastern:12.5|South Asian:12.5
PGS002054	-0.000931611	0.00613717	0.879347	portability-ldpred2_442.11	Abdominal aortic aneurysm	Abdominal Aortic Aneurysm	EFO_0004214		European:37.5|African:25|East Asian:12.5|Greater Middle Eastern:12.5|South Asian:12.5
PGS002055	-0.0127145	0.00613343	0.0381848	portability-ldpred2_443.9	Peripheral vascular disease, unspecified	peripheral vascular disease	EFO_0003875		European:37.5|African:25|East Asian:12.5|Greater Middle Eastern:12.5|South Asian:12.5
PGS002056	-0.00155599	0.00613844	0.799898	portability-ldpred2_451	Phlebitis and thrombophlebitis	Phlebitis|Thrombophlebitis	EFO_1001395|HP_0004418		European:37.5|African:25|East Asian:12.5|Greater Middle Eastern:12.5|South Asian:12.5
PGS002057	0.0024071	0.00612501	0.694326	portability-ldpred2_454	Varicose veins	Varicose veins	HP_0002619		European:37.5|African:25|East Asian:12.5|Greater Middle Eastern:12.5|South Asian:12.5
PGS002058	-0.0151709	0.00612635	0.0132809	portability-ldpred2_455	Hemorrhoids	hemorrhoid	EFO_0009552		European:37.5|African:25|East Asian:12.5|Greater Middle Eastern:12.5|South Asian:12.5
PGS002059	-0.0055402	0.00613211	0.366284	portability-ldpred2_459.9	Circulatory disease NEC	vascular disease	EFO_0004264		European:37.5|African:25|East Asian:12.5|Greater Middle Eastern:12.5|South Asian:12.5
PGS002060	-0.016097	0.00614808	0.0088446	portability-ldpred2_471	Nasal polyps	Nasal polyposis	HP_0100582		European:37.5|African:25|East Asian:12.5|Greater Middle Eastern:12.5|South Asian:12.5
PGS002061	-0.0146652	0.00613105	0.0167665	portability-ldpred2_495	Asthma	asthma	MONDO_0004979		European:37.5|African:25|East Asian:12.5|Greater Middle Eastern:12.5|South Asian:12.5
PGS002062	-0.0178394	0.00613424	0.00363889	portability-ldpred2_496	Chronic airway obstruction	chronic obstructive pulmonary disease	EFO_0000341		European:37.5|African:25|East Asian:12.5|Greater Middle Eastern:12.5|South Asian:12.5
PGS002063	-0.011498	0.0061282	0.0606338	portability-ldpred2_530.1	Esophagitis, GERD and related diseases	gastroesophageal reflux disease|esophagitis	EFO_0003948|MONDO_0001409		European:37.5|African:25|East Asian:12.5|Greater Middle Eastern:12.5|South Asian:12.5
PGS002064	-0.00865598	0.00612828	0.157826	portability-ldpred2_540	Appendiceal conditions	disorder of appendix	EFO_0009542		European:37.5|African:25|East Asian:12.5|Greater Middle Eastern:12.5|South Asian:12.5
PGS002065	-0.0017818	0.00613103	0.771345	portability-ldpred2_550.1	Inguinal hernia	Inguinal hernia	HP_0000023		European:37.5|African:25|East Asian:12.5|Greater Middle Eastern:12.5|South Asian:12.5
PGS002066	0.00414044	0.00613053	0.49944	portability-ldpred2_555.2	Ulcerative colitis	ulcerative colitis	EFO_0000729		European:37.5|African:25|East Asian:12.5|Greater Middle Eastern:12.5|South Asian:12.5
PGS002067	-0.00965499	0.00613409	0.115503	portability-ldpred2_557.1	Celiac disease	celiac disease	EFO_0001060		European:42.9|African:28.6|Greater Middle Eastern:14.3|South Asian:14.3
PGS002068	-0.0123095	0.00613986	0.0449904	portability-ldpred2_562.1	Diverticulosis	Colonic diverticula	HP_0002253		European:37.5|African:25|East Asian:12.5|Greater Middle Eastern:12.5|South Asian:12.5
PGS002069	-0.0115406	0.00613524	0.0599802	portability-ldpred2_564	Functional digestive disorders	digestive system disease	EFO_0000405		European:37.5|African:25|East Asian:12.5|Greater Middle Eastern:12.5|South Asian:12.5
PGS002070	-0.00505369	0.00613579	0.410152	portability-ldpred2_565.1	Anal and rectal polyp	anal polyp|polyp of rectum	MONDO_0060766|MONDO_0021398		European:37.5|African:25|East Asian:12.5|Greater Middle Eastern:12.5|South Asian:12.5
PGS002071	-0.00525011	0.00613718	0.392305	portability-ldpred2_571.5	Other chronic nonalcoholic liver disease	liver disease	EFO_0001421		European:37.5|African:25|East Asian:12.5|Greater Middle Eastern:12.5|South Asian:12.5
PGS002072	0.00348018	0.00612972	0.570207	portability-ldpred2_574	Cholelithiasis and cholecystitis	cholelithiasis|Cholecystitis	EFO_0004799|HP_0001082		European:37.5|African:25|East Asian:12.5|Greater Middle Eastern:12.5|South Asian:12.5
PGS002073	0.000751644	0.00613042	0.902418	portability-ldpred2_575	Other biliary tract disease	biliary tract disease	EFO_0009534		European:37.5|African:25|East Asian:12.5|Greater Middle Eastern:12.5|South Asian:12.5
PGS002074	0.00476223	0.00613444	0.437574	portability-ldpred2_593	Hematuria	Hematuria	HP_0000790		European:37.5|African:25|East Asian:12.5|Greater Middle Eastern:12.5|South Asian:12.5
PGS002075	-0.00270293	0.00614814	0.660207	portability-ldpred2_594	Urinary calculus	urolithiasis	MONDO_0024647		European:37.5|African:25|East Asian:12.5|Greater Middle Eastern:12.5|South Asian:12.5
PGS002076	0.00945243	0.00613277	0.123258	portability-ldpred2_600	Hyperplasia of prostate	benign prostatic hyperplasia	EFO_0000284		European:37.5|African:25|East Asian:12.5|Greater Middle Eastern:12.5|South Asian:12.5
PGS002077	0.000354104	0.00613041	0.953939	portability-ldpred2_615	Endometriosis	endometriosis	EFO_0001065		European:37.5|African:25|East Asian:12.5|Greater Middle Eastern:12.5|South Asian:12.5
PGS002078	-0.00539789	0.00613053	0.378601	portability-ldpred2_618	Genital prolapse	prolapse of female genital organ	MONDO_0001592		European:37.5|African:25|East Asian:12.5|Greater Middle Eastern:12.5|South Asian:12.5
PGS002079	-0.0105029	0.00612624	0.0864662	portability-ldpred2_626.1	Irregular menstrual cycle/bleeding	anomaly of puberty or/and menstrual cycle	MONDO_0015860		European:37.5|African:25|East Asian:12.5|Greater Middle Eastern:12.5|South Asian:12.5
PGS002080	0.000579571	0.006134	0.924725	portability-ldpred2_654.2	Rhesus isoimmunization in pregnancy	Rh isoimmunization	EFO_1001159		European:37.5|African:25|East Asian:12.5|Greater Middle Eastern:12.5|South Asian:12.5
PGS002081	-0.00190205	0.00613018	0.756353	portability-ldpred2_681	Superficial cellulitis and abscess	cellulitis	EFO_0003035		European:37.5|African:25|East Asian:12.5|Greater Middle Eastern:12.5|South Asian:12.5
PGS002082	0.00361361	0.00612942	0.555497	portability-ldpred2_695.4	Lupus (localized and systemic)	lupus erythematosus	MONDO_0004670		European:37.5|African:25|East Asian:12.5|Greater Middle Eastern:12.5|South Asian:12.5
PGS002083	0.001091	0.00612765	0.858689	portability-ldpred2_696.4	Psoriasis	psoriasis	EFO_0000676		European:37.5|African:25|East Asian:12.5|Greater Middle Eastern:12.5|South Asian:12.5
PGS002084	-0.0020283	0.00612459	0.740517	portability-ldpred2_697	Sarcoidosis	skin sarcoidosis	EFO_1000767		European:42.9|African:28.6|Greater Middle Eastern:14.3|South Asian:14.3
PGS002085	-0.00583551	0.00613092	0.3412	portability-ldpred2_702.2	Seborrheic keratosis	seborrheic keratosis	EFO_0005584		European:37.5|African:25|East Asian:12.5|Greater Middle Eastern:12.5|South Asian:12.5
PGS002086	-0.00378246	0.00614015	0.537887	portability-ldpred2_704	Diseases of hair and hair follicles	disorder of pilosebaceous unit	MONDO_0002917		European:37.5|African:25|East Asian:12.5|Greater Middle Eastern:12.5|South Asian:12.5
PGS002087	-0.00296889	0.00614405	0.628949	portability-ldpred2_706.2	Sebaceous cyst	Epidermal Inclusion Cyst	EFO_1000243		European:37.5|African:25|East Asian:12.5|Greater Middle Eastern:12.5|South Asian:12.5
PGS002088	0.000271563	0.00613771	0.964709	portability-ldpred2_714.1	Rheumatoid arthritis	rheumatoid arthritis	EFO_0000685		European:37.5|African:25|East Asian:12.5|Greater Middle Eastern:12.5|South Asian:12.5
PGS002089	-0.00423733	0.00613326	0.489649	portability-ldpred2_715.2	Ankylosing spondylitis	ankylosing spondylitis	EFO_0003898		European:60|Greater Middle Eastern:20|South Asian:20
PGS002090	0.00655517	0.00612852	0.284802	portability-ldpred2_716	Other arthropathies	Arthropathy	HP_0003040		European:37.5|African:25|East Asian:12.5|Greater Middle Eastern:12.5|South Asian:12.5
PGS002091	0.00265735	0.00613798	0.665066	portability-ldpred2_717	Polymyalgia Rheumatica	polymyalgia rheumatica	EFO_0008518		European:37.5|African:25|East Asian:12.5|Greater Middle Eastern:12.5|South Asian:12.5
PGS002092	-0.000513717	0.00612846	0.933196	portability-ldpred2_728.71	Contracture of palmar fascia [Dupuytren's disease]	Dupuytren Contracture	EFO_0004229		European:42.9|African:28.6|Greater Middle Eastern:14.3|South Asian:14.3
PGS002093	-0.00582846	0.00612952	0.341673	portability-ldpred2_735.3	Hallux valgus (Bunion)	Hallux valgus	HP_0001822		European:37.5|African:25|East Asian:12.5|Greater Middle Eastern:12.5|South Asian:12.5
PGS002094	-0.00116581	0.00613014	0.849172	portability-ldpred2_740	Osteoarthrosis	osteoarthritis	MONDO_0005178		European:37.5|African:25|East Asian:12.5|Greater Middle Eastern:12.5|South Asian:12.5
PGS002095	0.000585779	0.00612481	0.923807	portability-ldpred2_743.1	Osteoporosis	osteoporosis	EFO_0003882		European:37.5|African:25|East Asian:12.5|Greater Middle Eastern:12.5|South Asian:12.5
PGS002096	-0.00977579	0.00612741	0.110632	portability-ldpred2_785	Abdominal pain	Abdominal pain	HP_0002027		European:37.5|African:25|East Asian:12.5|Greater Middle Eastern:12.5|South Asian:12.5
PGS002097	-0.00389024	0.00612881	0.5256	portability-ldpred2_960.2	Allergy/adverse effect of penicillin	drug allergy	EFO_0009482		European:37.5|African:25|East Asian:12.5|Greater Middle Eastern:12.5|South Asian:12.5
PGS002098	-0.00921946	0.00613696	0.133037	portability-ldpred2_abnormal_appetite	Recent poor appetite or overeating	eating disorder	EFO_0005203		European:37.5|African:25|East Asian:12.5|Greater Middle Eastern:12.5|South Asian:12.5
PGS002099	0.0112626	0.00613005	0.066181	portability-ldpred2_albumin	Albumin	serum albumin measurement	EFO_0004535		European:37.5|African:25|East Asian:12.5|Greater Middle Eastern:12.5|South Asian:12.5
PGS002100	-0.00774631	0.00613873	0.207007	portability-ldpred2_ankle_spacing	Ankle spacing width	anthropometric measurement	EFO_0004302		European:37.5|African:25|East Asian:12.5|Greater Middle Eastern:12.5|South Asian:12.5
PGS002101	0.00386869	0.00613076	0.528028	portability-ldpred2_apoA	Apolipoprotein A	apolipoprotein A 1 measurement	EFO_0004614		European:37.5|African:25|East Asian:12.5|Greater Middle Eastern:12.5|South Asian:12.5
PGS002102	0.00427756	0.00613653	0.485769	portability-ldpred2_apoB	Apolipoprotein B	apolipoprotein B measurement	EFO_0004615		European:37.5|African:25|East Asian:12.5|Greater Middle Eastern:12.5|South Asian:12.5
PGS002103	-0.0141812	0.0061371	0.0208562	portability-ldpred2_avMSE	avMSE	visual acuity measurement	EFO_0008385		European:37.5|African:25|East Asian:12.5|Greater Middle Eastern:12.5|South Asian:12.5
PGS002104	-0.00382241	0.00612842	0.532819	portability-ldpred2_bad_hearing	Hearing difficulty/problems	hearing disorder	MONDO_0021945		European:37.5|African:25|East Asian:12.5|Greater Middle Eastern:12.5|South Asian:12.5
PGS002105	-0.00693519	0.00613495	0.258303	portability-ldpred2_birth_weight	Birth weight	birth weight	EFO_0004344		European:37.5|African:25|East Asian:12.5|Greater Middle Eastern:12.5|South Asian:12.5
PGS002106	-0.00363895	0.00613245	0.552925	portability-ldpred2_calcium	Calcium	calcium measurement	EFO_0004838		European:37.5|African:25|East Asian:12.5|Greater Middle Eastern:12.5|South Asian:12.5
PGS002107	-0.00169992	0.00613112	0.781582	portability-ldpred2_celiac_gluten	Diagnosed with coeliac disease or gluten sensitivity	celiac disease	EFO_0001060		European:42.9|African:28.6|Greater Middle Eastern:14.3|South Asian:14.3
PGS002108	0.00759726	0.00613797	0.215822	portability-ldpred2_cholesterol	Cholesterol	total cholesterol measurement	EFO_0004574		European:37.5|African:25|East Asian:12.5|Greater Middle Eastern:12.5|South Asian:12.5
PGS002109	0.00246205	0.00613116	0.688009	portability-ldpred2_darker_hair0	Hair colour (natural, before greying)	hair colour measurement	EFO_0007822		European:37.5|African:25|East Asian:12.5|Greater Middle Eastern:12.5|South Asian:12.5
PGS002110	-0.00255499	0.00613958	0.677304	portability-ldpred2_darker_skin0	Skin colour	skin pigmentation	EFO_0003784		European:37.5|African:25|East Asian:12.5|Greater Middle Eastern:12.5|South Asian:12.5
PGS002111	-0.00699474	0.00613047	0.25389	portability-ldpred2_depressed_for_1w	Ever depressed for a whole week	depressive symptom measurement	EFO_0007006		European:37.5|African:25|East Asian:12.5|Greater Middle Eastern:12.5|South Asian:12.5
PGS002112	-0.000141205	0.00613813	0.981647	portability-ldpred2_depression_feelings	Recent feelings of depression	depressive symptom measurement	EFO_0007006		European:37.5|African:25|East Asian:12.5|Greater Middle Eastern:12.5|South Asian:12.5
PGS002113	-0.00042461	0.00613415	0.944815	portability-ldpred2_depression_stress_trauma	Depression possibly related to stressful or traumatic event	trauma exposure measurement|depressive episode measurement	EFO_0010703|EFO_0007704		European:37.5|African:25|East Asian:12.5|Greater Middle Eastern:12.5|South Asian:12.5
PGS002114	-0.00032353	0.00612874	0.957901	portability-ldpred2_diastolic_BP	Diastolic blood pressure, automated reading	diastolic blood pressure	EFO_0006336		European:37.5|African:25|East Asian:12.5|Greater Middle Eastern:12.5|South Asian:12.5
PGS002115	-0.0064272	0.00613455	0.294785	portability-ldpred2_drink_alcohol	Alcohol drinker status	alcohol drinking	EFO_0004329		European:37.5|African:25|East Asian:12.5|Greater Middle Eastern:12.5|South Asian:12.5
PGS002116	0.00547867	0.00613232	0.371648	portability-ldpred2_ECG_P_duration	P duration	P wave duration	EFO_0005094		European:37.5|African:25|East Asian:12.5|Greater Middle Eastern:12.5|South Asian:12.5
PGS002117	0.0147383	0.00612997	0.0162108	portability-ldpred2_ECG_PP_interval	PP interval	PP interval	EFO_0600085		European:37.5|African:25|East Asian:12.5|Greater Middle Eastern:12.5|South Asian:12.5
PGS002118	0.00549882	0.0061361	0.370186	portability-ldpred2_ECG_PQ_interval	PQ interval	PR interval	EFO_0004462		European:37.5|African:25|East Asian:12.5|Greater Middle Eastern:12.5|South Asian:12.5
PGS002119	0.00173212	0.00615102	0.778253	portability-ldpred2_ECG_QT_interval	QT interval	QT interval	EFO_0004682		European:37.5|African:25|East Asian:12.5|Greater Middle Eastern:12.5|South Asian:12.5
PGS002120	-0.00845336	0.00613167	0.168019	portability-ldpred2_ECG_QTC_interval	QTC interval	QT interval	EFO_0004682		European:37.5|African:25|East Asian:12.5|Greater Middle Eastern:12.5|South Asian:12.5
PGS002121	0.0134235	0.00613286	0.0286219	portability-ldpred2_ECG_RR_interval	RR interval	RR interval	EFO_0004831		European:37.5|African:25|East Asian:12.5|Greater Middle Eastern:12.5|South Asian:12.5
PGS002122	0.00313987	0.00614414	0.60933	portability-ldpred2_erythrocyte_width	Red blood cell (erythrocyte) distribution width	red blood cell distribution width	EFO_0005192		European:37.5|African:25|East Asian:12.5|Greater Middle Eastern:12.5|South Asian:12.5
PGS002123	-0.00325995	0.00612817	0.594758	portability-ldpred2_erythrocyte	Red blood cell (erythrocyte) count	erythrocyte count	EFO_0004305		European:37.5|African:25|East Asian:12.5|Greater Middle Eastern:12.5|South Asian:12.5
PGS002124	-0.0185545	0.00613241	0.00248367	portability-ldpred2_ever_addicted	Ever addicted to any substance or behaviour	addictive behaviour	EFO_0004347		European:37.5|African:25|East Asian:12.5|Greater Middle Eastern:12.5|South Asian:12.5
PGS002125	-0.00224282	0.00612642	0.714302	portability-ldpred2_ever_cannabis	Ever taken cannabis	Cannabis use	EFO_0007585		European:37.5|African:25|East Asian:12.5|Greater Middle Eastern:12.5|South Asian:12.5
PGS002126	-0.0014899	0.00613875	0.808237	portability-ldpred2_ever_smoked	Ever smoked	smoking status measurement	EFO_0006527		European:37.5|African:25|East Asian:12.5|Greater Middle Eastern:12.5|South Asian:12.5
PGS002127	0.0117272	0.00612869	0.0556979	portability-ldpred2_F_age_first_birth	Age at first live birth	age at first birth measurement	EFO_0009101		European:37.5|African:25|East Asian:12.5|Greater Middle Eastern:12.5|South Asian:12.5
PGS002128	0.00110775	0.0061348	0.856708	portability-ldpred2_F_irregular_menstrual_cycle	Length of menstrual cycle	menstrual cycle measurement	EFO_0007786		European:37.5|African:25|East Asian:12.5|Greater Middle Eastern:12.5|South Asian:12.5
PGS002129	-0.00208	0.00612813	0.734298	portability-ldpred2_F_length_menstrual_cycle	Length of menstrual cycle	menstrual cycle measurement	EFO_0007786		European:37.5|African:25|East Asian:12.5|Greater Middle Eastern:12.5|South Asian:12.5
PGS002130	-4.7e-05	0.00613315	0.993889	portability-ldpred2_F_log_testosterone	Testosterone (female only)	testosterone measurement|female	EFO_0004908|PATO_0000383		European:37.5|African:25|East Asian:12.5|Greater Middle Eastern:12.5|South Asian:12.5
PGS002131	-0.00715243	0.00613873	0.243977	portability-ldpred2_F_menarche	Age when periods started (menarche)	age at menarche	EFO_0004703		European:37.5|African:25|East Asian:12.5|Greater Middle Eastern:12.5|South Asian:12.5
PGS002132	-0.000782163	0.00612248	0.898346	portability-ldpred2_fall_1y	Falls in the last year	fall	EFO_0009631		European:37.5|African:25|East Asian:12.5|Greater Middle Eastern:12.5|South Asian:12.5
PGS002133	-0.00842558	0.00613689	0.169785	portability-ldpred2_fat_perc	Body fat percentage	body fat percentage	EFO_0007800		European:37.5|African:25|East Asian:12.5|Greater Middle Eastern:12.5|South Asian:12.5
PGS002134	0.00962422	0.00614294	0.117195	portability-ldpred2_FEV1	Forced expiratory volume in 1-second (FEV1), Best measure	forced expiratory volume	EFO_0004314		European:75|Greater Middle Eastern:25
PGS002135	0.0133865	0.00613118	0.0290196	portability-ldpred2_fluid_intelligence	Fluid intelligence score	intelligence	EFO_0004337		European:37.5|African:25|East Asian:12.5|Greater Middle Eastern:12.5|South Asian:12.5
PGS002136	-0.00302878	0.00614534	0.622117	portability-ldpred2_foreboding_feelings	Recent feelings of foreboding	worry measurement	EFO_0009589		European:37.5|African:25|East Asian:12.5|Greater Middle Eastern:12.5|South Asian:12.5
PGS002137	0.00329015	0.00612992	0.591455	portability-ldpred2_fracture_5y	Fractured/broken bones in last 5 years	bone fracture	EFO_0003931		European:37.5|African:25|East Asian:12.5|Greater Middle Eastern:12.5|South Asian:12.5
PGS002138	0.00710411	0.00613816	0.247134	portability-ldpred2_FVC	Forced vital capacity (FVC), Best measure	vital capacity	EFO_0004312		European:75|Greater Middle Eastern:25
PGS002139	-0.0290528	0.00613855	2.23e-06	portability-ldpred2_geek_time	Time spent watching television (TV) or using computer	lifestyle measurement	EFO_0010724		European:37.5|African:25|East Asian:12.5|Greater Middle Eastern:12.5|South Asian:12.5
PGS002140	0.00802166	0.00613741	0.191222	portability-ldpred2_glasses	Wears glasses or contact lenses	eye measurement	EFO_0004731		European:37.5|African:25|East Asian:12.5|Greater Middle Eastern:12.5|South Asian:12.5
PGS002141	-0.00063862	0.00612753	0.916995	portability-ldpred2_haematocrit_perc	Haematocrit percentage	hematocrit	EFO_0004348		European:37.5|African:25|East Asian:12.5|Greater Middle Eastern:12.5|South Asian:12.5
PGS002142	-0.00183556	0.00613311	0.764723	portability-ldpred2_haemoglobin	Haemoglobin concentration	hemoglobin measurement	EFO_0004509		European:37.5|African:25|East Asian:12.5|Greater Middle Eastern:12.5|South Asian:12.5
PGS002143	0.00557292	0.00612918	0.363231	portability-ldpred2_hand_grip_strength	Hand grip strength (mean of both)	grip strength measurement	EFO_0006941		European:37.5|African:25|East Asian:12.5|Greater Middle Eastern:12.5|South Asian:12.5
PGS002144	0.00610826	0.00612812	0.318892	portability-ldpred2_hard_falling_asleep	Trouble falling asleep	Sleep Disorder	EFO_0008568		European:37.5|African:25|East Asian:12.5|Greater Middle Eastern:12.5|South Asian:12.5
PGS002145	-0.00439704	0.00615024	0.474654	portability-ldpred2_headaches_for_3m	Headaches for 3+ months	headache disorder	EFO_0009550		European:37.5|African:25|East Asian:12.5|Greater Middle Eastern:12.5|South Asian:12.5
PGS002146	-0.00174549	0.00614709	0.776448	portability-ldpred2_height	Standing height	body height	EFO_0004339		European:37.5|African:25|East Asian:12.5|Greater Middle Eastern:12.5|South Asian:12.5
PGS002147	-0.00169054	0.00612645	0.782595	portability-ldpred2_immature_reticulocyte_frac	Immature reticulocyte fraction	Immature Reticulocyte Fraction Measurement	EFO_0009253		European:37.5|African:25|East Asian:12.5|Greater Middle Eastern:12.5|South Asian:12.5
PGS002148	0.0165703	0.00612875	0.00686233	portability-ldpred2_income	Average total household income before tax	household income	EFO_0009695		European:37.5|African:25|East Asian:12.5|Greater Middle Eastern:12.5|South Asian:12.5
PGS002149	-0.0130742	0.0061295	0.032935	portability-ldpred2_insomnia	Sleeplessness / insomnia	insomnia	EFO_0004698		European:37.5|African:25|East Asian:12.5|Greater Middle Eastern:12.5|South Asian:12.5
PGS002150	0.00454704	0.00613697	0.458746	portability-ldpred2_LDL	LDL direct	low density lipoprotein cholesterol measurement	EFO_0004611		European:37.5|African:25|East Asian:12.5|Greater Middle Eastern:12.5|South Asian:12.5
PGS002151	0.0043003	0.00612723	0.48279	portability-ldpred2_left_handed	Handedness (chirality/laterality)	handedness	EFO_0009902		European:37.5|African:25|East Asian:12.5|Greater Middle Eastern:12.5|South Asian:12.5
PGS002152	-0.00924503	0.00615164	0.132889	portability-ldpred2_less_alcohol	Alcohol intake frequency	alcohol consumption measurement	EFO_0007878		European:37.5|African:25|East Asian:12.5|Greater Middle Eastern:12.5|South Asian:12.5
PGS002153	-0.014487	0.00612661	0.0180577	portability-ldpred2_less_happy_with_health	General happiness with own health	health satisfaction measurement	EFO_0009724		European:37.5|African:25|East Asian:12.5|Greater Middle Eastern:12.5|South Asian:12.5
PGS002154	-0.00153371	0.00612853	0.802391	portability-ldpred2_less_happy	General happiness	wellbeing measurement	EFO_0007869		European:37.5|African:25|East Asian:12.5|Greater Middle Eastern:12.5|South Asian:12.5
PGS002155	0.00382453	0.00614363	0.533606	portability-ldpred2_less_tanned	Ease of skin tanning	suntan	EFO_0004279		European:37.5|African:25|East Asian:12.5|Greater Middle Eastern:12.5|South Asian:12.5
PGS002156	0.0237863	0.00613776	0.000106737	portability-ldpred2_log_age_first_sex	Age first had sexual intercourse	age at first sexual intercourse measurement	EFO_0009749		European:37.5|African:25|East Asian:12.5|Greater Middle Eastern:12.5|South Asian:12.5
PGS002157	-0.0152255	0.00612892	0.012991	portability-ldpred2_log_ALP	Alkaline phosphatase	alkaline phosphatase measurement	EFO_0004533		European:37.5|African:25|East Asian:12.5|Greater Middle Eastern:12.5|South Asian:12.5
PGS002158	0.00163606	0.0061339	0.789684	portability-ldpred2_log_ALT	Alanine aminotransferase	serum alanine aminotransferase measurement	EFO_0004735		European:37.5|African:25|East Asian:12.5|Greater Middle Eastern:12.5|South Asian:12.5
PGS002159	0.00885321	0.00613649	0.149114	portability-ldpred2_log_AST	Aspartate aminotransferase	aspartate aminotransferase measurement	EFO_0004736		European:37.5|African:25|East Asian:12.5|Greater Middle Eastern:12.5|South Asian:12.5
PGS002160	-0.0110478	0.00612575	0.0713226	portability-ldpred2_log_bilirubin	Total bilirubin	bilirubin measurement	EFO_0004570		European:37.5|African:25|East Asian:12.5|Greater Middle Eastern:12.5|South Asian:12.5
PGS002161	-0.00803275	0.00614197	0.190938	portability-ldpred2_log_BMI	Body mass index (BMI)	body mass index	EFO_0004340		European:37.5|African:25|East Asian:12.5|Greater Middle Eastern:12.5|South Asian:12.5
PGS002162	-0.0159425	0.00612702	0.00927391	portability-ldpred2_log_creatinine_urine	Creatinine (enzymatic) in urine	creatinine clearance measurement	EFO_0007934		European:37.5|African:25|East Asian:12.5|Greater Middle Eastern:12.5|South Asian:12.5
PGS002163	-0.00280616	0.00613299	0.647279	portability-ldpred2_log_creatinine	Creatinine	creatinine measurement	EFO_0004518		European:37.5|African:25|East Asian:12.5|Greater Middle Eastern:12.5|South Asian:12.5
PGS002164	-0.00917051	0.00613709	0.135117	portability-ldpred2_log_CRP	C-reactive protein	C-reactive protein measurement	EFO_0004458		European:37.5|African:25|East Asian:12.5|Greater Middle Eastern:12.5|South Asian:12.5
PGS002165	-0.000134481	0.00612962	0.982496	portability-ldpred2_log_cystatinC	Cystatin C	cystatin C measurement	EFO_0004617		European:37.5|African:25|East Asian:12.5|Greater Middle Eastern:12.5|South Asian:12.5
PGS002166	0.00641181	0.00612767	0.295401	portability-ldpred2_log_ECG_QRS_duration	QRS duration	QRS duration	EFO_0005055		European:37.5|African:25|East Asian:12.5|Greater Middle Eastern:12.5|South Asian:12.5
PGS002167	-0.0208688	0.00612871	0.000662527	portability-ldpred2_log_eosinophil_perc	Eosinophil percentage	eosinophil percentage of leukocytes	EFO_0007991		European:37.5|African:25|East Asian:12.5|Greater Middle Eastern:12.5|South Asian:12.5
PGS002168	-0.000467148	0.00612921	0.939247	portability-ldpred2_log_fat_free_mass	Whole body fat-free mass	lean body mass	EFO_0004995		European:37.5|African:25|East Asian:12.5|Greater Middle Eastern:12.5|South Asian:12.5
PGS002169	-0.00689387	0.00613578	0.261214	portability-ldpred2_log_fat_mass	Whole body fat mass	fat body mass	EFO_0005409		European:37.5|African:25|East Asian:12.5|Greater Middle Eastern:12.5|South Asian:12.5
PGS002170	-0.00204577	0.00613355	0.738731	portability-ldpred2_log_glucose	Glucose	glucose measurement	EFO_0004468		European:37.5|African:25|East Asian:12.5|Greater Middle Eastern:12.5|South Asian:12.5
PGS002171	-0.00355414	0.00612405	0.561679	portability-ldpred2_log_HbA1c	Glycated haemoglobin (HbA1c)	HbA1c measurement	EFO_0004541		European:37.5|African:25|East Asian:12.5|Greater Middle Eastern:12.5|South Asian:12.5
PGS002172	0.0110806	0.00612746	0.070566	portability-ldpred2_log_HDL	HDL cholesterol	high density lipoprotein cholesterol measurement	EFO_0004612		European:37.5|African:25|East Asian:12.5|Greater Middle Eastern:12.5|South Asian:12.5
PGS002173	0.00539679	0.00613201	0.378814	portability-ldpred2_log_heel_BMD	Heel bone mineral density (BMD)	heel bone mineral density	EFO_0009270		European:37.5|African:25|East Asian:12.5|Greater Middle Eastern:12.5|South Asian:12.5
PGS002174	0.00051274	0.00613502	0.933394	portability-ldpred2_log_heel_BUA	Heel Broadband ultrasound attenuation, direct entry	calcaneal bone quantitative ultrasound measurement	EFO_0007772		European:37.5|African:25|East Asian:12.5|Greater Middle Eastern:12.5|South Asian:12.5
PGS002175	0.00710557	0.0061297	0.246385	portability-ldpred2_log_heel_SoS	Speed of sound through heel	velocity of sound measurement	EFO_0005654		European:37.5|African:25|East Asian:12.5|Greater Middle Eastern:12.5|South Asian:12.5
PGS002176	-0.001133	0.00613367	0.853452	portability-ldpred2_log_hip_circ	Hip circumference	hip circumference	EFO_0005093		European:37.5|African:25|East Asian:12.5|Greater Middle Eastern:12.5|South Asian:12.5
PGS002177	-0.00548768	0.00612581	0.370353	portability-ldpred2_log_HLR_reticulocyte	High light scatter reticulocyte count	reticulocyte measurement	EFO_0010700		European:37.5|African:25|East Asian:12.5|Greater Middle Eastern:12.5|South Asian:12.5
PGS002178	0.00910482	0.00612914	0.137425	portability-ldpred2_log_IGF1	IGF-1	IGF-1 measurement	EFO_0004627		European:37.5|African:25|East Asian:12.5|Greater Middle Eastern:12.5|South Asian:12.5
PGS002179	-0.00350211	0.00613784	0.568292	portability-ldpred2_log_impedance	Impedance of whole body	body composition measurement	EFO_0005106		European:37.5|African:25|East Asian:12.5|Greater Middle Eastern:12.5|South Asian:12.5
PGS002180	-0.0114542	0.00613194	0.0617807	portability-ldpred2_log_leukocyte	White blood cell (leukocyte) count	leukocyte count	EFO_0004308		European:37.5|African:25|East Asian:12.5|Greater Middle Eastern:12.5|South Asian:12.5
PGS002181	0.00267954	0.00612877	0.661965	portability-ldpred2_log_lipoA	Lipoprotein A	lipoprotein A measurement	EFO_0006925		European:37.5|African:25|East Asian:12.5|Greater Middle Eastern:12.5|South Asian:12.5
PGS002182	-0.00185726	0.00615299	0.762772	portability-ldpred2_log_log_gammaGT	Gamma glutamyltransferase	serum gamma-glutamyl transferase measurement	EFO_0004532		European:37.5|African:25|East Asian:12.5|Greater Middle Eastern:12.5|South Asian:12.5
PGS002183	-0.0194037	0.006127	0.00154264	portability-ldpred2_log_lymphocyte	Lymphocyte count	lymphocyte count	EFO_0004587		European:37.5|African:25|East Asian:12.5|Greater Middle Eastern:12.5|South Asian:12.5
PGS002184	0.00809669	0.00613035	0.186596	portability-ldpred2_log_mean_carotid_IMT	Mean carotid IMT (intima-medial thickness) at 120/150/210/240 degrees	carotid artery intima media thickness	EFO_0007117		European:37.5|African:25|East Asian:12.5|Greater Middle Eastern:12.5|South Asian:12.5
PGS002185	0.000831963	0.00613067	0.892056	portability-ldpred2_log_microalbumin_urine	Microalbumin in urine	urinary microalbumin measurement	EFO_0010967		European:37.5|African:25|East Asian:12.5|Greater Middle Eastern:12.5|South Asian:12.5
PGS002186	0.00419191	0.00613194	0.494223	portability-ldpred2_log_monocyte	Monocyte count	monocyte count	EFO_0005091		European:37.5|African:25|East Asian:12.5|Greater Middle Eastern:12.5|South Asian:12.5
PGS002187	-0.00462223	0.00614007	0.451579	portability-ldpred2_log_neutrophil	Neutrophil count	neutrophil count	EFO_0004833		European:37.5|African:25|East Asian:12.5|Greater Middle Eastern:12.5|South Asian:12.5
PGS002188	-0.00394968	0.00613148	0.519475	portability-ldpred2_log_platelet_crit	Platelet crit	platelet crit	EFO_0007985		European:37.5|African:25|East Asian:12.5|Greater Middle Eastern:12.5|South Asian:12.5
PGS002189	-0.000457698	0.00612706	0.940453	portability-ldpred2_log_platelet_volume	Mean platelet (thrombocyte) volume	mean platelet volume	EFO_0004584		European:37.5|African:25|East Asian:12.5|Greater Middle Eastern:12.5|South Asian:12.5
PGS002190	0.00448748	0.00613767	0.464703	portability-ldpred2_log_platelet_width	Platelet distribution width	platelet component distribution width	EFO_0007984		European:37.5|African:25|East Asian:12.5|Greater Middle Eastern:12.5|South Asian:12.5
PGS002191	-0.00315261	0.00613158	0.607145	portability-ldpred2_log_platelet	Platelet count	platelet count	EFO_0004309		European:37.5|African:25|East Asian:12.5|Greater Middle Eastern:12.5|South Asian:12.5
PGS002192	-0.00570071	0.00613944	0.353138	portability-ldpred2_log_potassium_urine	Potassium in urine	urinary potassium measurement	EFO_0010952		European:37.5|African:25|East Asian:12.5|Greater Middle Eastern:12.5|South Asian:12.5
PGS002193	-0.00852041	0.00613082	0.164612	portability-ldpred2_log_pulse_rate	Pulse rate, automated reading	heart rate	EFO_0004326		European:37.5|African:25|East Asian:12.5|Greater Middle Eastern:12.5|South Asian:12.5
PGS002194	-0.00349789	0.00612731	0.568094	portability-ldpred2_log_reticulocyte	Reticulocyte count	reticulocyte count	EFO_0007986		European:37.5|African:25|East Asian:12.5|Greater Middle Eastern:12.5|South Asian:12.5
PGS002195	0.00638386	0.0061279	0.297529	portability-ldpred2_log_SHBG	Sex hormone binding globulin (SHBG)	sex hormone-binding globulin measurement	EFO_0004696		European:37.5|African:25|East Asian:12.5|Greater Middle Eastern:12.5|South Asian:12.5
PGS002196	0.00703413	0.00612443	0.250759	portability-ldpred2_log_sleep	Sleep duration	sleep duration	EFO_0005271		European:37.5|African:25|East Asian:12.5|Greater Middle Eastern:12.5|South Asian:12.5
PGS002197	-0.00867522	0.00614949	0.15834	portability-ldpred2_log_triglycerides	Triglycerides	triglyceride measurement	EFO_0004530		European:37.5|African:25|East Asian:12.5|Greater Middle Eastern:12.5|South Asian:12.5
PGS002198	-0.0104428	0.00613291	0.0886275	portability-ldpred2_log_urea	Urea	urea measurement	EFO_0011005		European:37.5|African:25|East Asian:12.5|Greater Middle Eastern:12.5|South Asian:12.5
PGS002199	-0.00365193	0.00612696	0.551152	portability-ldpred2_log_ventricular_rate	Ventricular rate	ventricular rate measurement	EFO_0007928		European:37.5|African:25|East Asian:12.5|Greater Middle Eastern:12.5|South Asian:12.5
PGS002200	-0.00474963	0.006125	0.438082	portability-ldpred2_log_vitaminD	Vitamin D	vitamin D measurement	EFO_0004631		European:37.5|African:25|East Asian:12.5|Greater Middle Eastern:12.5|South Asian:12.5
PGS002201	-0.00940028	0.00613372	0.125398	portability-ldpred2_log_waist_circ	Waist circumference	waist circumference	EFO_0004342		European:37.5|African:25|East Asian:12.5|Greater Middle Eastern:12.5|South Asian:12.5
PGS002202	-0.000586054	0.00613035	0.92384	portability-ldpred2_log_water_mass	Whole body water mass	whole body water mass	EFO_0009805		European:37.5|African:25|East Asian:12.5|Greater Middle Eastern:12.5|South Asian:12.5
PGS002203	-0.0060873	0.00614662	0.322014	portability-ldpred2_lymphocyte_perc	Lymphocyte percentage	lymphocyte percentage of leukocytes	EFO_0007993		European:37.5|African:25|East Asian:12.5|Greater Middle Eastern:12.5|South Asian:12.5
PGS002204	0.00546038	0.00613839	0.373719	portability-ldpred2_M_less_hair	Hair/balding pattern	balding measurement	EFO_0007825		European:37.5|African:25|East Asian:12.5|Greater Middle Eastern:12.5|South Asian:12.5
PGS002205	0.00646821	0.00612966	0.291331	portability-ldpred2_M_log_testosterone	Testosterone (male only)	testosterone measurement|male	EFO_0004908|PATO_0000384		European:37.5|African:25|East Asian:12.5|Greater Middle Eastern:12.5|South Asian:12.5
PGS002206	-0.00727906	0.00616146	0.237461	portability-ldpred2_MCH	Mean corpuscular haemoglobin	mean corpuscular hemoglobin	EFO_0004527		European:37.5|African:25|East Asian:12.5|Greater Middle Eastern:12.5|South Asian:12.5
PGS002207	-0.00872116	0.00615806	0.156725	portability-ldpred2_MCV	Mean corpuscular volume	mean corpuscular volume	EFO_0004526		European:37.5|African:25|East Asian:12.5|Greater Middle Eastern:12.5|South Asian:12.5
PGS002208	0.0044488	0.00612803	0.46786	portability-ldpred2_monocyte_perc	Monocyte percentage	monocyte percentage of leukocytes	EFO_0007989		European:37.5|African:25|East Asian:12.5|Greater Middle Eastern:12.5|South Asian:12.5
PGS002209	0.00961736	0.00613078	0.116731	portability-ldpred2_more_evening	Morning/evening person (chronotype)	chronotype measurement	EFO_0008328		European:37.5|African:25|East Asian:12.5|Greater Middle Eastern:12.5|South Asian:12.5
PGS002210	0.00103537	0.00613427	0.865967	portability-ldpred2_more_sunscreen	Use of sun/uv protection	sun exposure measurement	EFO_0010729		European:37.5|African:25|East Asian:12.5|Greater Middle Eastern:12.5|South Asian:12.5
PGS002211	0.0138441	0.00613031	0.023936	portability-ldpred2_myopia	Myopia diagnosis	Myopia	HP_0000545		European:37.5|African:25|East Asian:12.5|Greater Middle Eastern:12.5|South Asian:12.5
PGS002212	-0.0049892	0.00612767	0.415534	portability-ldpred2_narcolepsy	Daytime dozing / sleeping (narcolepsy)	narcolepsy	MONDO_0021107		European:37.5|African:25|East Asian:12.5|Greater Middle Eastern:12.5|South Asian:12.5
PGS002213	-0.0136805	0.00612814	0.0255978	portability-ldpred2_neuroticism	Neuroticism score	neuroticism measurement	EFO_0007660		European:37.5|African:25|East Asian:12.5|Greater Middle Eastern:12.5|South Asian:12.5
PGS002214	0.00830347	0.00615066	0.177025	portability-ldpred2_neutrophil_perc	Neutrophil percentage	neutrophil percentage of leukocytes	EFO_0007990		European:37.5|African:25|East Asian:12.5|Greater Middle Eastern:12.5|South Asian:12.5
PGS002215	0.00727997	0.00612773	0.234831	portability-ldpred2_no_sex	Age first had sexual intercourse	age at first sexual intercourse measurement	EFO_0009749		European:37.5|African:25|East Asian:12.5|Greater Middle Eastern:12.5|South Asian:12.5
PGS002216	0.0033874	0.00612993	0.580542	portability-ldpred2_phosphate	Phosphate	phosphate measurement	EFO_0010968		European:37.5|African:25|East Asian:12.5|Greater Middle Eastern:12.5|South Asian:12.5
PGS002217	-0.00692893	0.00613412	0.258668	portability-ldpred2_play_computer	Plays computer games	lifestyle measurement	EFO_0010724		European:37.5|African:25|East Asian:12.5|Greater Middle Eastern:12.5|South Asian:12.5
PGS002218	-0.017219	0.00613678	0.00502229	portability-ldpred2_poorer_health	Overall health rating	health trait	EFO_0007652		European:37.5|African:25|East Asian:12.5|Greater Middle Eastern:12.5|South Asian:12.5
PGS002219	-0.00336486	0.00615984	0.584893	portability-ldpred2_protein	Total protein	total blood protein measurement	EFO_0004536		European:37.5|African:25|East Asian:12.5|Greater Middle Eastern:12.5|South Asian:12.5
PGS002220	-0.00269383	0.00615529	0.661648	portability-ldpred2_red_hair	Hair colour (natural, before greying)	hair colour measurement	EFO_0007822		European:42.9|African:28.6|Greater Middle Eastern:14.3|South Asian:14.3
PGS002221	-0.00151793	0.00612656	0.804321	portability-ldpred2_reticulocyte_volume	Mean reticulocyte volume	mean reticulocyte volume	EFO_0010701		European:37.5|African:25|East Asian:12.5|Greater Middle Eastern:12.5|South Asian:12.5
PGS002222	-0.0096792	0.00612738	0.114197	portability-ldpred2_self_harm_thoughts	Ever contemplated self-harm / Recent thoughts of suicide or self-harm	Self-injurious behavior	HP_0100716		European:37.5|African:25|East Asian:12.5|Greater Middle Eastern:12.5|South Asian:12.5
PGS002223	-0.00444994	0.00615286	0.469545	portability-ldpred2_sensitive_stomach	Sensitive stomach	health trait	EFO_0007652		European:37.5|African:25|East Asian:12.5|Greater Middle Eastern:12.5|South Asian:12.5
PGS002224	-0.00982615	0.00617072	0.111312	portability-ldpred2_sitting_height	Sitting height	sitting height measurement	EFO_0011011		European:37.5|African:25|East Asian:12.5|Greater Middle Eastern:12.5|South Asian:12.5
PGS002225	-0.0141569	0.00613122	0.0209531	portability-ldpred2_snoring	Snoring	snoring measurement	EFO_0008341		European:37.5|African:25|East Asian:12.5|Greater Middle Eastern:12.5|South Asian:12.5
PGS002226	-0.0247895	0.00612892	5.26e-05	portability-ldpred2_sodium_urine	Sodium in urine	sodium measurement	EFO_0009282		European:37.5|African:25|East Asian:12.5|Greater Middle Eastern:12.5|South Asian:12.5
PGS002227	-0.00414161	0.00612822	0.499158	portability-ldpred2_sphered_cell_volume	Mean sphered cell volume	hematological measurement	EFO_0004503		European:37.5|African:25|East Asian:12.5|Greater Middle Eastern:12.5|South Asian:12.5
PGS002228	0.00226242	0.00613173	0.712154	portability-ldpred2_systolic_BP	Systolic blood pressure, automated reading	systolic blood pressure	EFO_0006335		European:37.5|African:25|East Asian:12.5|Greater Middle Eastern:12.5|South Asian:12.5
PGS002229	-0.00162277	0.00613013	0.791228	portability-ldpred2_urate	Urate	urate measurement	EFO_0004531		European:37.5|African:25|East Asian:12.5|Greater Middle Eastern:12.5|South Asian:12.5
PGS002230	0.0253848	0.00612555	3.42e-05	portability-ldpred2_water_intake	Water intake	drinking behavior	EFO_0004315		European:37.5|African:25|East Asian:12.5|Greater Middle Eastern:12.5|South Asian:12.5
PGS002231	0.0253202	0.00613828	3.72e-05	portability-ldpred2_years_of_edu	Qualifications (years of education)	educational attainment	EFO_0011015		European:37.5|African:25|East Asian:12.5|Greater Middle Eastern:12.5|South Asian:12.5
PGS002237	0.00508576	0.00618476	0.410911	GPS_CKD	Chronic Kidney Disease (stage 3 or greater)	chronic kidney disease	EFO_0003884		African:25|Hispanic or Latin American:25|Additional Asian Ancestries:25|European:25
PGS002245	-0.0119535	0.00614265	0.0516677	PGS8_LF	Liver fat (MRI-derived)	liver fat measurement	EFO_0010821	European:100	European:100
PGS002251	-0.00633286	0.00613091	0.301643	PRS97_BMI	Body mass index	body mass index	EFO_0004340	European:99.1|Hispanic or Latin American:0.5|African:0.4	European:100
PGS002252	-0.00165807	0.00616399	0.787937	PRS_CRC	Colorectal cancer	colorectal cancer	EFO_0005842	European:80.5|East Asian:18.5|African:1	European:100
PGS002257	-0.0089165	0.00612768	0.14565	GRS901_SBP	Systolic blood pressure	systolic blood pressure	EFO_0006335	European:100	European:66.7|Not Reported:11.1|African:11.1|South Asian:11.1
PGS002258	-0.00589477	0.00613168	0.33638	GRS901_DBP	Diastolic blood pressure	diastolic blood pressure	EFO_0006336	European:100	European:40|Not Reported:20|African:20|South Asian:20
PGS002259	-0.001522	0.00616789	0.805095	metaPRS_Stroke	Stroke	stroke	EFO_0000712	European:47|Not Reported:30.4|East Asian:14.6|South Asian:3|Multi-ancestry (including European):2.6|African:1.6|Hispanic or Latin American:0.3|Additional Asian Ancestries:0.2|Multi-ancestry (excluding European):0.2|Greater Middle Eastern:0.09	East Asian:100
PGS002261	0.00621972	0.00613359	0.310573	PRS22_NB	Neuroblastoma	neuroblastoma	EFO_0000621	European:100	African:100
PGS002262	-0.0101532	0.00614123	0.0982881	metaPRS_CAD	Coronary artery disease	coronary artery disease	EFO_0001645	East Asian:99.3|Additional Asian Ancestries:0.7	East Asian:100
PGS002266	0.0020617	0.00613592	0.73687	PRS_29	Nonsyndromic cleft lip with or without cleft palate	cleft lip|Cleft palate	EFO_0003959|HP_0000175	European:59.8|Additional Asian Ancestries:20.7|Multi-ancestry (excluding European):10.3|Not Reported:5.1|Hispanic or Latin American:3.5|African:0.6	European:100
PGS002267	0.00370709	0.00612482	0.545014	PRS89_AA	Ascending thoracic aortic diameter	cardiovascular disease biomarker measurement|aortic measurement	EFO_0005278|EFO_0020865	European:100	European:100
PGS002270	-0.00682735	0.00613207	0.265555	PRS33_LC	Lung cancer	lung carcinoma	EFO_0001071	European:79.9|East Asian:20.1	European:100
PGS002273	0.00367902	0.00613089	0.548459	GRS12_COVID	COVID-19 infection	COVID-19	MONDO_0100096	European:82.3|Hispanic or Latin American:12.2|Multi-ancestry (excluding European):2.8|South Asian:1.1|African:0.9|East Asian:0.7	European:100
PGS002274	0.0097732	0.0061347	0.111151	LDL-PRS	Low-density lipoprotein cholesterol	low density lipoprotein cholesterol measurement	EFO_0004611	European:100	European:100
PGS002275	-0.00553171	0.00613405	0.36717	SBP-PRS	Systolic blood pressure	systolic blood pressure	EFO_0006335	European:91.2|African:6.2|Hispanic or Latin American:2|Additional Asian Ancestries:0.4|Additional Diverse Ancestries:0.2	European:100
PGS002277	-0.000405519	0.00615815	0.947497	pPS_Insulin_secretion_1	Type 2 diabetes (based on SNPs associated with insulin secretion)	type 2 diabetes mellitus	MONDO_0005148	European:68.6|Multi-ancestry (excluding European):31.4	South Asian:100
PGS002278	-0.0153812	0.00612894	0.0120936	GRS16_snLVEF	Supranormal left ventricular ejection fraction	left ventricular ejection fraction measurement	EFO_0008373	Multi-ancestry (including European):100	Multi-ancestry (including European):100
PGS002279	-0.0103496	0.00612769	0.0912354	GRS22_rLVEF	Reduced left ventricular ejection fraction	left ventricular ejection fraction measurement	EFO_0008373	European:98.2|South Asian:0.8|Not Reported:0.4|African:0.3|East Asian:0.3	Multi-ancestry (including European):100
PGS002280	-0.00494076	0.00612518	0.419887	GRS83_AD	Alzheimer's disease	Alzheimer disease	MONDO_0004975	European:100	European:100
PGS002281	0.0106308	0.00613318	0.0830507	PRS23_MM	Multiple myeloma	multiple myeloma	EFO_0001378	European:100	European:100
PGS002282	-0.00639963	0.00613885	0.2972	GRS68_NAFLD	Nonalcoholic fatty liver disease	non-alcoholic fatty liver disease	EFO_0003095	European:75.1|African:17.1|Hispanic or Latin American:6.9|Additional Asian Ancestries:0.9	European:100
PGS002283	-0.0116463	0.00613594	0.0577023	GRS15_NAFLD	Nonalcoholic fatty liver disease	non-alcoholic fatty liver disease	EFO_0003095	European:75.1|African:17.1|Hispanic or Latin American:6.9|Additional Asian Ancestries:0.9	European:100
PGS002290	0.00129054	0.00613228	0.833319	GRS10_PUA	Uric acid level	uric acid measurement	EFO_0004761	East Asian:100	East Asian:100
PGS002292	0.00498282	0.00612599	0.416003	PRS36_KC	Keratoconus	keratoconus	MONDO_0015486	European:100	European:100
PGS002294	0.000720459	0.00613149	0.906464	PRS111	Breast cancer	breast carcinoma	EFO_0000305	European:88.3|East Asian:11.7	East Asian:100
PGS002295	0.0167111	0.00613492	0.00645579	GRS413_IGF-1	Insulin growth-like factor-1 level	insulin like growth factor measurement	EFO_0004628	Not Reported:61.1|European:37.6|South Asian:0.7|African:0.6	European:100
PGS002296	-0.0113663	0.00612921	0.0636881	PRS2166_HT	Hypertension	hypertension	EFO_0000537	European:100	European:100
PGS002307	-0.000946346	0.00616725	0.878047	PRS33_gout	Gout	gout	EFO_0004274	European:100	European:100
PGS002358	-0.00772087	0.00614712	0.209123	disease_ASTHMA_DIAGNOSED.BOLT-LMM-BBJ	Asthma	asthma	MONDO_0004979	East Asian:100	African:25|East Asian:25|European:25|South Asian:25
PGS002359	-0.00315702	0.00612815	0.606441	disease_AID_ALL.BOLT-LMM-BBJ	Autoimmune disease	autoimmune disease	EFO_0005140	East Asian:100	African:25|East Asian:25|European:25|South Asian:25
PGS002360	0.00260535	0.0061305	0.670854	body_BMIz.BOLT-LMM-BBJ	BMI	body mass index	EFO_0004340	East Asian:100	African:25|East Asian:25|European:25|South Asian:25
PGS002361	-0.00282599	0.0061489	0.645813	disease_CARDIOVASCULAR.BOLT-LMM-BBJ	Cardiovascular disease	cardiovascular disease	EFO_0000319	East Asian:100	African:25|East Asian:25|European:25|South Asian:25
PGS002362	0.000919571	0.00612773	0.880713	bp_DIASTOLICadjMEDz.BOLT-LMM-BBJ	Diastolic blood pressure	diastolic blood pressure	EFO_0006336	East Asian:100	African:25|East Asian:25|European:25|South Asian:25
PGS002363	0.0102576	0.00613129	0.0943423	disease_ALLERGY_ECZEMA_DIAGNOSED.BOLT-LMM-BBJ	Eczema	Eczema	HP_0000964	East Asian:100	African:25|East Asian:25|European:25|South Asian:25
PGS002364	-0.00854814	0.00613345	0.163424	blood_EOSINOPHIL_COUNT.BOLT-LMM-BBJ	Eosinophil count	eosinophil count	EFO_0004842	East Asian:100	African:25|East Asian:25|European:25|South Asian:25
PGS002365	0.00245833	0.00613413	0.688598	biochemistry_Glucose.BOLT-LMM-BBJ	Glucose	glucose measurement	EFO_0004468	East Asian:100	African:25|East Asian:25|European:25|South Asian:25
PGS002366	0.00426801	0.00612911	0.486216	biochemistry_HDLcholesterol.BOLT-LMM-BBJ	HDL Cholesterol	high density lipoprotein cholesterol measurement	EFO_0004612	East Asian:100	African:25|East Asian:25|European:25|South Asian:25
PGS002367	-0.00165992	0.00613426	0.786703	biochemistry_HbA1c.BOLT-LMM-BBJ	HbA1c	HbA1c measurement	EFO_0004541	East Asian:100	African:25|East Asian:25|European:25|South Asian:25
PGS002368	-0.00640166	0.00619239	0.301242	body_HEIGHTz.BOLT-LMM-BBJ	Height	body height	EFO_0004339	East Asian:100	African:25|East Asian:25|European:25|South Asian:25
PGS002369	0.00453482	0.00613158	0.45956	biochemistry_LDLdirect.BOLT-LMM-BBJ	LDL Cholesterol	low density lipoprotein cholesterol measurement	EFO_0004611	East Asian:100	African:25|East Asian:25|European:25|South Asian:25
PGS002370	-0.00790305	0.00612833	0.197205	blood_LYMPHOCYTE_COUNT.BOLT-LMM-BBJ	Lymphocyte Count	lymphocyte count	EFO_0004587	East Asian:100	African:25|East Asian:25|European:25|South Asian:25
PGS002371	-0.000761589	0.00622527	0.902632	blood_MEAN_CORPUSCULAR_HEMOGLOBIN.BOLT-LMM-BBJ	Mean Corpuscular Hemoglobin	mean corpuscular hemoglobin	EFO_0004527	East Asian:100	African:25|East Asian:25|European:25|South Asian:25
PGS002372	-0.00786838	0.00613474	0.199647	blood_MONOCYTE_COUNT.BOLT-LMM-BBJ	Monocyte Count	monocyte count	EFO_0005091	East Asian:100	African:25|East Asian:25|European:25|South Asian:25
PGS002373	0.000278919	0.00613508	0.963739	blood_PLATELET_COUNT.BOLT-LMM-BBJ	Platelet count	platelet count	EFO_0004309	East Asian:100	African:25|East Asian:25|European:25|South Asian:25
PGS002374	-0.00243784	0.00613387	0.691047	blood_RED_COUNT.BOLT-LMM-BBJ	Red Blood Cell Count	erythrocyte count	EFO_0004305	East Asian:100	African:25|East Asian:25|European:25|South Asian:25
PGS002375	-0.0316837	0.0061288	2.36e-07	cov_SMOKING_STATUS.BOLT-LMM-BBJ	Smoking status	smoking status measurement	EFO_0006527	East Asian:100	African:25|East Asian:25|European:25|South Asian:25
PGS002376	-0.00234833	0.00613316	0.701804	bp_SYSTOLICadjMEDz.BOLT-LMM-BBJ	Systolic Blood Pressure	systolic blood pressure	EFO_0006335	East Asian:100	African:25|East Asian:25|European:25|South Asian:25
PGS002377	0.00896402	0.00613234	0.14382	biochemistry_Cholesterol.BOLT-LMM-BBJ	Total cholesterol	total cholesterol measurement	EFO_0004574	East Asian:100	African:25|East Asian:25|European:25|South Asian:25
PGS002378	-0.00145879	0.00613182	0.811957	biochemistry_Triglycerides.BOLT-LMM-BBJ	Triglycerides	triglyceride measurement	EFO_0004530	East Asian:100	African:25|East Asian:25|European:25|South Asian:25
PGS002379	0.0011423	0.00614024	0.852419	disease_T2D.BOLT-LMM-BBJ	Type 2 diabetes	type 2 diabetes mellitus	MONDO_0005148	East Asian:100	African:25|East Asian:25|European:25|South Asian:25
PGS002380	-0.00593231	0.00613245	0.333371	blood_WHITE_COUNT.BOLT-LMM-BBJ	White Blood Count	leukocyte count	EFO_0004308	East Asian:100	African:25|East Asian:25|European:25|South Asian:25
PGS002675	-0.0137335	0.00613418	0.0251755	repro_NumberChildrenEverBorn_Pooled.SBayesR	Number of children ever born	number of children ever born measurement	EFO_0009102	European:100	African:25|East Asian:25|European:25|South Asian:25
PGS002676	-0.00807297	0.00614075	0.188639	repro_MENARCHE_AGE.SBayesR	Age of Menarche	age at menarche	EFO_0004703	European:100	African:25|East Asian:25|European:25|South Asian:25
PGS002677	-0.00720412	0.00612758	0.239731	disease_ASTHMA_DIAGNOSED.SBayesR	Asthma	asthma	MONDO_0004979	European:100	African:25|East Asian:25|European:25|South Asian:25
PGS002678	-0.00286526	0.00613558	0.640511	disease_AID_ALL.SBayesR	Autoimmune disease	autoimmune disease	EFO_0005140	European:100	African:25|East Asian:25|European:25|South Asian:25
PGS002679	-0.00484333	0.00613618	0.429941	body_BMIz.SBayesR	BMI	body mass index	EFO_0004340	European:100	African:25|East Asian:25|European:25|South Asian:25
PGS002680	-0.00810634	0.00612909	0.185981	body_BALDING1.SBayesR	Balding Type 1	balding measurement	EFO_0007825	European:100	African:25|East Asian:25|European:25|South Asian:25
PGS002681	0.00811417	0.00612796	0.185475	bmd_HEEL_TSCOREz.SBayesR	Bone Mineral Density	bone density	EFO_0003923	European:100	African:25|East Asian:25|European:25|South Asian:25
PGS002682	-0.0013332	0.0061461	0.828274	disease_CARDIOVASCULAR.SBayesR	Cardiovascular disease	cardiovascular disease	EFO_0000319	European:100	African:25|East Asian:25|European:25|South Asian:25
PGS002683	0.0129374	0.00614147	0.0351657	repro_ChildLess.SBayesR	Childless	reproductive behaviour measurement	EFO_0007862	European:100	African:25|East Asian:25|European:25|South Asian:25
PGS002684	0.00591116	0.00612755	0.334712	other_MORNINGPERSON.SBayesR	Chronotype (morning person)	chronotype measurement	EFO_0008328	European:100	African:25|East Asian:25|European:25|South Asian:25
PGS002685	0.0259731	0.00612821	2.26e-05	cov_EDU_COLLEGE.SBayesR	College education	educational attainment	EFO_0011015	European:100	African:25|East Asian:25|European:25|South Asian:25
PGS002686	-0.00284531	0.00614288	0.643234	disease_DERMATOLOGY.SBayesR	Dermatologic diseases	skin disease	EFO_0000701	European:100	African:25|East Asian:25|European:25|South Asian:25
PGS002687	-0.000599948	0.00613063	0.922044	disease_DIABETES_ANY_DIAGNOSED.SBayesR	Diabetes (any type)	diabetes mellitus	EFO_0000400	European:100	African:25|East Asian:25|European:25|South Asian:25
PGS002688	0.00240343	0.00613444	0.695215	bp_DIASTOLICadjMEDz.SBayesR	Diastolic blood pressure	diastolic blood pressure	EFO_0006336	European:100	African:25|East Asian:25|European:25|South Asian:25
PGS002689	0.00132016	0.00613743	0.829691	disease_ALLERGY_ECZEMA_DIAGNOSED.SBayesR	Eczema	Eczema	HP_0000964	European:100	African:25|East Asian:25|European:25|South Asian:25
PGS002690	-0.00443214	0.00616096	0.471907	disease_ENDOCRINE_DIABETES.SBayesR	Endocrine and diabetes diseases	endocrine system disease|diabetes mellitus	EFO_0001379|EFO_0000400	European:100	African:25|East Asian:25|European:25|South Asian:25
PGS002691	-0.0150094	0.00613147	0.0143755	blood_EOSINOPHIL_COUNT.SBayesR	Eosinophil count	eosinophil count	EFO_0004842	European:100	African:25|East Asian:25|European:25|South Asian:25
PGS002692	0.002557	0.00613089	0.676632	lung_FEV1FVCzSMOKE.SBayesR	FEV1/FVC Ratio	FEV/FEC ratio	EFO_0004713	European:100	African:25|East Asian:25|European:25|South Asian:25
PGS002693	0.00961309	0.00613388	0.117079	lung_FVCzSMOKE.SBayesR	Forced Vital Capacity	vital capacity	EFO_0004312	European:100	African:25|East Asian:25|European:25|South Asian:25
PGS002694	-0.000667804	0.00613315	0.913295	biochemistry_Glucose.SBayesR	Glucose	glucose measurement	EFO_0004468	European:100	African:25|East Asian:25|European:25|South Asian:25
PGS002695	0.0100858	0.00612892	0.0998584	biochemistry_HDLcholesterol.SBayesR	HDL Cholesterol	high density lipoprotein cholesterol measurement	EFO_0004612	European:100	African:25|East Asian:25|European:25|South Asian:25
PGS002696	-0.00557939	0.00612897	0.362657	pigment_HAIR.SBayesR	Hair Color	hair colour measurement	EFO_0007822	European:100	African:25|East Asian:25|European:25|South Asian:25
PGS002697	-0.00284237	0.00612364	0.642535	biochemistry_HbA1c.SBayesR	HbA1c	HbA1c measurement	EFO_0004541	European:100	African:25|East Asian:25|European:25|South Asian:25
PGS002698	-0.00286351	0.00615687	0.64187	body_HEIGHTz.SBayesR	Height	body height	EFO_0004339	European:100	African:25|East Asian:25|European:25|South Asian:25
PGS002699	-0.00149956	0.00612766	0.806676	blood_HIGH_LIGHT_SCATTER_RETICULOCYTE_COUNT.SBayesR	High Light Scatter Reticulocyte Count	reticulocyte count	EFO_0007986	European:100	African:25|East Asian:25|European:25|South Asian:25
PGS002700	0.000242123	0.00613152	0.968501	disease_HI_CHOL_SELF_REP.SBayesR	High cholesterol	Hypercholesterolemia	HP_0003124	European:100	African:25|East Asian:25|European:25|South Asian:25
PGS002701	-0.00506489	0.00613605	0.409136	disease_HYPERTENSION_DIAGNOSED.SBayesR	Hypertension	hypertension	EFO_0000537	European:100	African:25|East Asian:25|European:25|South Asian:25
PGS002702	0.00577347	0.00613324	0.34654	disease_HYPOTHYROIDISM_SELF_REP.SBayesR	Hypothyroidism	hypothyroidism	EFO_0004705	European:100	African:25|East Asian:25|European:25|South Asian:25
PGS002703	0.00289318	0.00613546	0.637252	biochemistry_LDLdirect.SBayesR	LDL Cholesterol	low density lipoprotein cholesterol measurement	EFO_0004611	European:100	African:25|East Asian:25|European:25|South Asian:25
PGS002704	-0.0176031	0.00613712	0.0041305	blood_LYMPHOCYTE_COUNT.SBayesR	Lymphocyte Count	lymphocyte count	EFO_0004587	European:100	African:25|East Asian:25|European:25|South Asian:25
PGS002705	0.000262331	0.00619466	0.966222	blood_MEAN_CORPUSCULAR_HEMOGLOBIN.SBayesR	Mean Corpuscular Hemoglobin	mean corpuscular hemoglobin	EFO_0004527	European:100	African:25|East Asian:25|European:25|South Asian:25
PGS002706	-0.00372111	0.00612861	0.543743	blood_MEAN_PLATELET_VOL.SBayesR	Mean Platelet Volume	mean platelet volume	EFO_0004584	European:100	African:25|East Asian:25|European:25|South Asian:25
PGS002707	-0.0041642	0.00612933	0.496898	blood_MONOCYTE_COUNT.SBayesR	Monocyte Count	monocyte count	EFO_0005091	European:100	African:25|East Asian:25|European:25|South Asian:25
PGS002708	-0.00869267	0.00613499	0.156525	mental_NEUROTICISM.SBayesR	Neuroticism	neuroticism measurement	EFO_0007660	European:100	African:25|East Asian:25|European:25|South Asian:25
PGS002709	-0.00129667	0.0061307	0.832496	blood_PLATELET_COUNT.SBayesR	Platelet count	platelet count	EFO_0004309	European:100	African:25|East Asian:25|European:25|South Asian:25
PGS002710	-0.00794964	0.00612976	0.194681	disease_PSORIASIS.SBayesR	Psoriasis	psoriasis	EFO_0000676	European:100	African:25|East Asian:25|European:25|South Asian:25
PGS002711	-0.00718098	0.00613763	0.242016	blood_RED_COUNT.SBayesR	Red Blood Cell Count	erythrocyte count	EFO_0004305	European:100	African:25|East Asian:25|European:25|South Asian:25
PGS002712	-0.000457322	0.00614994	0.940723	blood_RBC_DISTRIB_WIDTH.SBayesR	Red Blood Cell Distribution Width	red blood cell distribution width	EFO_0005192	European:100	African:25|East Asian:25|European:25|South Asian:25
PGS002713	-0.0109105	0.00612643	0.0749436	disease_RESPIRATORY_ENT.SBayesR	Respiratory and ear-nose-throat diseases	respiratory system disease	EFO_0000684	European:100	African:25|East Asian:25|European:25|South Asian:25
PGS002714	-0.00791097	0.00613033	0.196902	cov_SMOKING_STATUS.SBayesR	Smoking status	smoking status measurement	EFO_0006527	European:100	African:25|East Asian:25|European:25|South Asian:25
PGS002715	0.00635184	0.00612778	0.29995	bp_SYSTOLICadjMEDz.SBayesR	Systolic Blood Pressure	systolic blood pressure	EFO_0006335	European:100	African:25|East Asian:25|European:25|South Asian:25
PGS002716	-0.00300968	0.00613078	0.623493	pigment_TANNING.SBayesR	Tanning	suntan	EFO_0004279	European:100	African:25|East Asian:25|European:25|South Asian:25
PGS002717	0.00388656	0.00613948	0.526711	disease_THYROID_ANY_SELF_REP.SBayesR	Thyroid (self-reported conditions)	thyroid disease	EFO_1000627	European:100	African:25|East Asian:25|European:25|South Asian:25
PGS002718	0.00587643	0.00613648	0.338263	biochemistry_Cholesterol.SBayesR	Total cholesterol	total cholesterol measurement	EFO_0004574	European:100	African:25|East Asian:25|European:25|South Asian:25
PGS002719	-0.00276122	0.00614218	0.653039	biochemistry_Triglycerides.SBayesR	Triglycerides	triglyceride measurement	EFO_0004530	European:100	African:25|East Asian:25|European:25|South Asian:25
PGS002720	-0.00127939	0.00613676	0.834856	disease_T2D.SBayesR	Type 2 diabetes	type 2 diabetes mellitus	MONDO_0005148	European:100	African:25|East Asian:25|European:25|South Asian:25
PGS002721	-0.00611805	0.00612942	0.31822	biochemistry_VitaminD.SBayesR	Vitamin D	vitamin D measurement	EFO_0004631	European:100	African:25|East Asian:25|European:25|South Asian:25
PGS002722	-0.0104565	0.00612987	0.088055	body_WHRadjBMIz.SBayesR	Waist-Hip Ratio	waist-hip ratio	EFO_0004343	European:100	African:25|East Asian:25|European:25|South Asian:25
PGS002723	-0.018829	0.00612734	0.00212195	blood_WHITE_COUNT.SBayesR	White Blood Count	leukocyte count	EFO_0004308	European:100	African:25|East Asian:25|European:25|South Asian:25
PGS002727	-0.01052	0.0061378	0.0865469	PRS_PA	Asthma	asthma	MONDO_0004979	European:89.6|Multi-ancestry (excluding European):5.8|East Asian:3.7|Hispanic or Latin American:1	African:20|Hispanic or Latin American:20|East Asian:20|European:20|South Asian:20
PGS002728	0.00959434	0.00613722	0.117995	PRS_hip	Hip osteoarthritis	osteoarthritis, hip	EFO_1000786	European:100	European:100
PGS002729	-0.00135876	0.00613252	0.824653	PRS_knee	Knee osteoarthritis	osteoarthritis, knee	EFO_0004616	European:98.9|East Asian:1.1	European:100
PGS002731	-0.00131171	0.00612807	0.83051	oA-PRS	Alzheimer's disease	Alzheimer disease	MONDO_0004975	Not Reported:100	Not Reported:100
PGS002732	-0.00835766	0.00613675	0.173241	GRS_77	Chronic elevation of alanine aminotransferase	serum alanine aminotransferase measurement	EFO_0004735	European:75.1|African:17.1|Hispanic or Latin American:6.9|Additional Asian Ancestries:0.9	Multi-ancestry (including European):100
PGS002733	0.0136226	0.00612898	0.0262491	GRS17_T2D	Type 2 diabetes	type 2 diabetes mellitus	MONDO_0005148	European:100	European:100
PGS002738	-0.00378072	0.00612966	0.537379	PRS_AUD	Alcohol use disorder	alcohol dependence	MONDO_0007079	European:81.7|African:14.3|Hispanic or Latin American:3.6|East Asian:0.3|South Asian:0.05	European:100
PGS002739	-0.00517567	0.0061403	0.399292	PRS_gene	Alcohol use disorder	alcohol dependence	MONDO_0007079	European:88.5|African:11.5	African:100
PGS002740	0.00743248	0.0061514	0.22696	PRS22_PC	Pancreatic cancer	pancreatic carcinoma	EFO_0002618	European:88.1|Not Reported:10.2|Multi-ancestry (excluding European):0.9|Additional Diverse Ancestries:0.5|East Asian:0.2	European:100
PGS002741	0.00115935	0.00613472	0.850109	GRS127_POAG_META	Primary open-angle glaucoma	open-angle glaucoma	EFO_0004190	European:86.3|East Asian:12.1|African:1.6	African:50|European:50
PGS002742	-0.00370587	0.00615512	0.547126	PRS115_EAS	Colorectal cancer	colorectal cancer	EFO_0005842	European:61.9|East Asian:36.5|African:1.3|Additional Diverse Ancestries:0.2	East Asian:100
PGS002743	-0.00744362	0.00617505	0.228048	PRS115_EUR	Colorectal cancer	colorectal cancer	EFO_0005842	European:61.9|East Asian:36.5|African:1.3|Additional Diverse Ancestries:0.2	East Asian:100
PGS002744	-0.00669269	0.00616503	0.277672	PRS115_EUR_EAS	Colorectal cancer	colorectal cancer	EFO_0005842	European:61.9|East Asian:36.5|African:1.3|Additional Diverse Ancestries:0.2	East Asian:100
PGS002746	-0.000630613	0.00612782	0.918035	PRS_ADHD	Attention-deficit hyperactivity disorder	attention deficit hyperactivity disorder	EFO_0003888	European:96.2|East Asian:3.5|Not Reported:0.3	European:100
PGS002747	-0.0127347	0.00617064	0.0390524	PRS_GI	Gastrointestinal cancer	Digestive System Carcinoma	EFO_1000218	Not Reported:58.7|European:41.3	European:100
PGS002749	-0.00732719	0.00612965	0.231956	PRS10_TKR	Total knee replacement	osteoarthritis, knee|total knee arthroplasty	EFO_0004616|EFO_0020975	European:100	European:100
PGS002752	-0.000691487	0.00613332	0.910235	Drinks_per_week_prscs	Alcohol consumption (drinks per week)	alcohol consumption measurement	EFO_0007878	European:100	European:100
PGS002754	-0.0127499	0.00612845	0.0374962	Asthma_prscs	Asthma	asthma	MONDO_0004979	European:100	European:100
PGS002755	-0.00411189	0.00614393	0.503336	Atopic_dermatitis_prscs	Atopic dermatitis	atopic eczema	EFO_0000274	European:88.2|East Asian:8.1|Hispanic or Latin American:1.6|African:1.1|Not Reported:1	European:100
PGS002756	0.00537548	0.006129	0.380465	Atrial_fibrillation_prscs	Atrial fibrillation	atrial fibrillation	EFO_0000275	European:100	European:100
PGS002757	-0.00475215	0.0061304	0.438243	eGFR_prscs	Chronic kidney disease	chronic kidney disease	EFO_0003884	European:100	European:100
PGS002758	-0.0105238	0.00613102	0.0860854	Colorectal_cancer_prscs	Colorectal cancer	colorectal cancer	EFO_0005842	European:100	European:100
PGS002760	-0.00775393	0.0061299	0.205907	Generalised_epilepsy_prscs	Epilepsy	epilepsy	EFO_0000474	European:83.5|East Asian:8.6|African:7.9	European:100
PGS002761	0.0121854	0.00613015	0.0468468	Glaucoma_prscs	Glaucoma	glaucoma	MONDO_0005041	European:100	European:100
PGS002763	0.00269046	0.00613475	0.660984	Hip_osteoarthritis_prscs	Hip osteoarthritis	osteoarthritis, hip	EFO_1000786	European:100	European:100
PGS002764	0.00593806	0.00613338	0.332977	LDL_prscs	Hypercholesterolemia	Hypercholesterolemia	HP_0003124	Not Reported:100	European:100
PGS002765	0.000895085	0.00612952	0.8839	SBP_prscs	Hypertension	hypertension	EFO_0000537	European:100	European:100
PGS002767	0.0045601	0.00613076	0.457001	Knee_osteoarthritis_prscs	Knee osteoarthritis	osteoarthritis, knee	EFO_0004616	European:100	European:100
PGS002769	-0.0059517	0.00616323	0.334215	Rheumatoid_arthritis_prscs	Seropositive rheumatoid arthritis	rheumatoid arthritis	EFO_0000685	European:72.1|East Asian:27.9	European:100
PGS002770	-0.00439295	0.00613101	0.473681	Stroke_prscs	Stroke	stroke	EFO_0000712	European:100	European:100
PGS002771	0.000336854	0.00614628	0.956293	Type_2_diabetes_prscs	Type 2 diabetes	type 2 diabetes mellitus	MONDO_0005148	European:100	European:100
PGS002772	-0.0011603	0.0061259	0.849774	Venous_thromboembolism_prscs	Venous thromboembolism	venous thromboembolism	EFO_0004286	European:88.7|African:7.9|Hispanic or Latin American:3.4	European:100
PGS002773	0.00156613	0.00614234	0.798746	GTG_AF_maxCT	Incident atrial fibrillation	atrial fibrillation	EFO_0000275	European:89.9|African:4.4|East Asian:3.1|Hispanic or Latin American:2.5	European:100
PGS002775	-0.00119784	0.00613053	0.84509	GTG_CAD_maxCT	Incident coronary artery disease	coronary artery disease	EFO_0001645	European:75.3|South Asian:13.6|East Asian:6|Hispanic or Latin American:2.2|African:1.7|Greater Middle Eastern:1.2	European:100
PGS002801	-0.000872053	0.00614342	0.887122	GIANT_HEIGHT_YENGO_2022_PGS_WEIGHTS_AFR	Height	body height	EFO_0004339	African:100	African:100
PGS002803	0.00488621	0.00614419	0.426472	GIANT_HEIGHT_YENGO_2022_PGS_WEIGHTS_EAS	Height	body height	EFO_0004339	East Asian:100	East Asian:100
PGS002807	0.00736113	0.00613473	0.230186	PRSCS_SBP	Systolic Blood Pressure	systolic blood pressure	EFO_0006335	European:95.5|Additional Asian Ancestries:1.9|African:1.5|East Asian:0.6|Greater Middle Eastern:0.3|Hispanic or Latin American:0.2	Multi-ancestry (including European):100
PGS002808	-9.2e-05	0.00614781	0.98806	PGS20_LC	Lung cancer	lung carcinoma	EFO_0001071	European:100	European:100
PGS002810	-0.00543329	0.00613069	0.375495	GRS147_eGFR	Estimated glomerular filtration rate	glomerular filtration rate	EFO_0005208	European:74.1|East Asian:21.7|African:1.8|South Asian:1.7|Hispanic or Latin American:0.6	European:100
PGS002814	0.00232559	0.00613117	0.704464	AF-PRS	Atrial fibrillation	atrial fibrillation	EFO_0000275	Multi-ancestry (including European):100	East Asian:100
PGS002815	-0.00826272	0.00613464	0.178026	ExPRSweb_AgeAtMenarche_ieu-a-1095_LASSOSUM_UKB_20211120	Age at Menarche	age at menarche	EFO_0004703	European:100	European:100
PGS002816	-0.00548199	0.00612951	0.371138	ExPRSweb_AgeAtMenarche_ieu-a-1095_PT_UKB_20211120	Age at Menarche	age at menarche	EFO_0004703	European:100	European:100
PGS002817	-0.00548199	0.00612951	0.371138	ExPRSweb_AgeAtMenarche_ieu-a-1095_PLINK_UKB_20211120	Age at Menarche	age at menarche	EFO_0004703	European:100	European:100
PGS002818	-0.000943487	0.00613606	0.877799	ExPRSweb_AgeAtMenarche_ieu-a-1095_DBSLMM_UKB_20211120	Age at Menarche	age at menarche	EFO_0004703	European:100	European:100
PGS002819	-0.00541961	0.00613663	0.377161	ExPRSweb_AgeAtMenarche_ieu-a-1095_PRSCS_UKB_20211120	Age at Menarche	age at menarche	EFO_0004703	European:100	European:100
PGS002820	0.00039425	0.00613636	0.948773	ExPRSweb_AgeAtMenopause_ieu-a-1004_LASSOSUM_UKB_20211120	Age at Menopause	menopause	EFO_0003922	European:100	European:100
PGS002821	0.00066344	0.00612881	0.913799	ExPRSweb_AgeAtMenopause_ieu-a-1004_PT_UKB_20211120	Age at Menopause	menopause	EFO_0003922	European:100	European:100
PGS002822	0.00066344	0.00612881	0.913799	ExPRSweb_AgeAtMenopause_ieu-a-1004_PLINK_UKB_20211120	Age at Menopause	menopause	EFO_0003922	European:100	European:100
PGS002824	0.00546972	0.00613684	0.372781	ExPRSweb_AgeAtMenopause_ieu-a-1004_PRSCS_UKB_20211120	Age at Menopause	menopause	EFO_0003922	European:100	European:100
PGS002830	-0.000480777	0.00612788	0.937465	ExPRSweb_Alcohol_DrinksPerWeek_LASSOSUM_MGI_20211120	Alcohol consumption	alcohol consumption measurement	EFO_0007878	European:100	European:100
PGS002835	-0.00176557	0.00612848	0.773278	ExPRSweb_Alcohol_DrinksPerWeek_LASSOSUM_UKB_20211120	Alcohol consumption	alcohol consumption measurement	EFO_0007878	European:100	European:100
PGS002840	-0.00424399	0.00615476	0.490486	ExPRSweb_BMI_21001-irnt_LASSOSUM_MGI_20211120	BMI	body mass index	EFO_0004340	European:100	European:100
PGS002845	-0.00159765	0.0061524	0.795113	ExPRSweb_BMI_21001-raw_LASSOSUM_MGI_20211120	BMI	body mass index	EFO_0004340	European:100	European:100
PGS002850	-0.00521409	0.00615472	0.396909	ExPRSweb_BMI_23104-irnt_LASSOSUM_MGI_20211120	BMI	body mass index	EFO_0004340	European:100	European:100
PGS002855	-0.00189211	0.00615059	0.758366	ExPRSweb_BMI_23104-raw_LASSOSUM_MGI_20211120	BMI	body mass index	EFO_0004340	European:100	European:100
PGS002864	-0.0140826	0.00616808	0.0224306	ExPRSweb_CRP_30710-irnt_LASSOSUM_MGI_20211120	C-reactive Protein	C-reactive protein measurement	EFO_0004458	European:100	European:100
PGS002875	0.00202775	0.00615681	0.741894	ExPRSweb_CRP_prot-a-670_PT_MGI_20211120	C-reactive Protein	C-reactive protein measurement	EFO_0004458	European:100	European:100
PGS002876	0.00202775	0.00615681	0.741894	ExPRSweb_CRP_prot-a-670_PLINK_MGI_20211120	C-reactive Protein	C-reactive protein measurement	EFO_0004458	European:100	European:100
PGS002889	0.00669807	0.00613217	0.27472	ExPRSweb_DBP_4079-irnt_LASSOSUM_MGI_20211120	Diastolic Blood Pressure	diastolic blood pressure	EFO_0006336	European:100	European:100
PGS002894	0.00788848	0.00613103	0.19823	ExPRSweb_DBP_4079-raw_LASSOSUM_MGI_20211120	Diastolic Blood Pressure	diastolic blood pressure	EFO_0006336	European:100	European:100
PGS002928	-0.00504901	0.00612881	0.410052	ExPRSweb_FPG_FGovertime-corrected_PRSCS_MGI_20211120	Fasting Plasma Glucose	fasting blood glucose measurement	EFO_0004465	European:100	European:100
PGS002929	0.00457731	0.00613058	0.455291	ExPRSweb_FPG_MAGIC-FastingGlucose_LASSOSUM_MGI_20211120	Fasting Plasma Glucose	fasting blood glucose measurement	EFO_0004465	European:100	European:100
PGS002930	-0.00409748	0.00613606	0.504287	ExPRSweb_FPG_MAGIC-FastingGlucose_PT_MGI_20211120	Fasting Plasma Glucose	fasting blood glucose measurement	EFO_0004465	European:100	European:100
PGS002931	-0.00348638	0.00613708	0.569983	ExPRSweb_FPG_MAGIC-FastingGlucose_PLINK_MGI_20211120	Fasting Plasma Glucose	fasting blood glucose measurement	EFO_0004465	European:100	European:100
PGS002933	0.000204813	0.00613395	0.973364	ExPRSweb_FPG_MAGIC-FastingGlucose_PRSCS_MGI_20211120	Fasting Plasma Glucose	fasting blood glucose measurement	EFO_0004465	European:100	European:100
PGS002948	-0.00538617	0.00612483	0.379194	ExPRSweb_Glucose_FGovertime-corrected_PRSCS_UKB_20211120	Glucose	fasting blood glucose measurement	EFO_0004465	European:100	European:100
PGS002949	-0.00138016	0.00612573	0.821744	ExPRSweb_Glucose_MAGIC-FastingGlucose_LASSOSUM_UKB_20211120	Glucose	fasting blood glucose measurement	EFO_0004465	European:100	European:100
PGS002950	-0.00174189	0.00613562	0.776491	ExPRSweb_Glucose_MAGIC-FastingGlucose_PT_UKB_20211120	Glucose	fasting blood glucose measurement	EFO_0004465	European:100	European:100
PGS002951	-0.00174189	0.00613562	0.776491	ExPRSweb_Glucose_MAGIC-FastingGlucose_PLINK_UKB_20211120	Glucose	fasting blood glucose measurement	EFO_0004465	European:100	European:100
PGS002953	-0.000264736	0.00613637	0.965589	ExPRSweb_Glucose_MAGIC-FastingGlucose_PRSCS_UKB_20211120	Glucose	fasting blood glucose measurement	EFO_0004465	European:100	European:100
PGS002954	0.0157404	0.00614852	0.0104724	ExPRSweb_HDL_30760-irnt_LASSOSUM_MGI_20211120	HDL	high density lipoprotein cholesterol measurement	EFO_0004612	European:100	European:100
PGS002959	0.0154037	0.00614871	0.0122449	ExPRSweb_HDL_30760-raw_LASSOSUM_MGI_20211120	HDL	high density lipoprotein cholesterol measurement	EFO_0004612	European:100	European:100
PGS002964	-0.00835839	0.00616208	0.174978	ExPRSweb_Height_50-irnt_LASSOSUM_MGI_20211120	Height	body height	EFO_0004339	European:100	European:100
PGS002969	-0.00799956	0.00616196	0.194226	ExPRSweb_Height_50-raw_LASSOSUM_MGI_20211120	Height	body height	EFO_0004339	European:100	European:100
PGS002974	-0.0074215	0.00612703	0.225803	ExPRSweb_Height_GIANT-Yang2012-height_LASSOSUM_MGI_20211120	Height	body height	EFO_0004339	European:100	European:100
PGS002975	-0.0114554	0.00613027	0.0616825	ExPRSweb_Height_GIANT-Yang2012-height_PT_MGI_20211120	Height	body height	EFO_0004339	European:100	European:100
PGS002976	-0.0127498	0.00613348	0.0376533	ExPRSweb_Height_GIANT-Yang2012-height_PLINK_MGI_20211120	Height	body height	EFO_0004339	European:100	European:100
PGS002978	-0.0132272	0.00613191	0.0310077	ExPRSweb_Height_GIANT-Yang2012-height_PRSCS_MGI_20211120	Height	body height	EFO_0004339	European:100	European:100
PGS002979	-0.00708433	0.00613726	0.248383	ExPRSweb_Height_ieu-a-89_LASSOSUM_MGI_20211120	Height	body height	EFO_0004339	European:100	European:100
PGS002980	-0.00376427	0.00613943	0.539797	ExPRSweb_Height_ieu-a-89_PT_MGI_20211120	Height	body height	EFO_0004339	European:100	European:100
PGS002981	-0.00210411	0.00613649	0.731688	ExPRSweb_Height_ieu-a-89_PLINK_MGI_20211120	Height	body height	EFO_0004339	European:100	European:100
PGS002982	-0.0011624	0.00613486	0.849723	ExPRSweb_Height_ieu-a-89_DBSLMM_MGI_20211120	Height	body height	EFO_0004339	European:100	European:100
PGS002983	0.000495517	0.00613639	0.935641	ExPRSweb_Height_ieu-a-89_PRSCS_MGI_20211120	Height	body height	EFO_0004339	European:100	European:100
PGS002984	-0.00766482	0.00612743	0.210983	ExPRSweb_Height_GIANT-Yang2012-height_LASSOSUM_UKB_20211120	Height	body height	EFO_0004339	European:100	European:100
PGS002985	-0.00806546	0.0061275	0.188095	ExPRSweb_Height_GIANT-Yang2012-height_PT_UKB_20211120	Height	body height	EFO_0004339	European:100	European:100
PGS002986	-0.00845676	0.00612873	0.167644	ExPRSweb_Height_GIANT-Yang2012-height_PLINK_UKB_20211120	Height	body height	EFO_0004339	European:100	European:100
PGS002988	-0.0123675	0.00612891	0.0436142	ExPRSweb_Height_GIANT-Yang2012-height_PRSCS_UKB_20211120	Height	body height	EFO_0004339	European:100	European:100
PGS002989	-0.00636302	0.00613946	0.30002	ExPRSweb_Height_ieu-a-89_LASSOSUM_UKB_20211120	Height	body height	EFO_0004339	European:100	European:100
PGS002990	0.000127706	0.00613903	0.983403	ExPRSweb_Height_ieu-a-89_PT_UKB_20211120	Height	body height	EFO_0004339	European:100	European:100
PGS002991	0.00318384	0.0061359	0.603844	ExPRSweb_Height_ieu-a-89_PLINK_UKB_20211120	Height	body height	EFO_0004339	European:100	European:100
PGS002992	0.00242214	0.0061338	0.692932	ExPRSweb_Height_ieu-a-89_DBSLMM_UKB_20211120	Height	body height	EFO_0004339	European:100	European:100
PGS002993	-0.000709205	0.00613743	0.908007	ExPRSweb_Height_ieu-a-89_PRSCS_UKB_20211120	Height	body height	EFO_0004339	European:100	European:100
PGS002994	0.00874126	0.0061395	0.154525	ExPRSweb_Hypertension_20002-1065_LASSOSUM_MGI_20211120	Hypertension	hypertension	EFO_0000537	European:100	European:100
PGS003008	0.000459517	0.00613398	0.940284	ExPRSweb_Hypertension_finngen-R4-FG_PRSCS_MGI_20211120	Hypertension	hypertension	EFO_0000537	European:100	European:100
PGS003013	0.0041692	0.00612766	0.496264	ExPRSweb_Hypertension_finngen-R4-I9_PRSCS_MGI_20211120	Hypertension	hypertension	EFO_0000537	European:100	European:100
PGS003023	-0.00105354	0.00612859	0.863513	ExPRSweb_Hypertension_finngen-R4-FG_PRSCS_UKB_20211120	Hypertension	hypertension	EFO_0000537	European:100	European:100
PGS003028	0.00582129	0.00612679	0.342053	ExPRSweb_Hypertension_finngen-R4-I9_PRSCS_UKB_20211120	Hypertension	hypertension	EFO_0000537	European:100	European:100
PGS003040	0.00241436	0.00624512	0.699056	ExPRSweb_PUFAs_MAGNETIC-otPUFA_PT_UKB_20211120	Polyunsatturated Fatty Acids	polyunsaturated fatty acid measurement	EFO_0010733	European:100	European:100
PGS003041	0.00241436	0.00624512	0.699056	ExPRSweb_PUFAs_MAGNETIC-otPUFA_PLINK_UKB_20211120	Polyunsatturated Fatty Acids	polyunsaturated fatty acid measurement	EFO_0010733	European:100	European:100
PGS003054	0.00316056	0.00613844	0.606642	ExPRSweb_Smoking_20160_LASSOSUM_MGI_20211120	Smoking Status	smoking status measurement	EFO_0006527	European:100	European:100
PGS003059	-0.0120713	0.00614068	0.0493341	ExPRSweb_Smoking_SmokingInitiation_LASSOSUM_MGI_20211120	Smoking Status	smoking status measurement	EFO_0006527	European:100	European:100
PGS003064	-0.00566954	0.00613025	0.355056	ExPRSweb_Smoking_SmokingInitiation_LASSOSUM_UKB_20211120	Smoking Status	smoking status measurement	EFO_0006527	European:100	European:100
PGS003069	0.0119561	0.00613054	0.0511575	ExPRSweb_SBP_4080-irnt_LASSOSUM_MGI_20211120	Systolic Blood Pressure	systolic blood pressure	EFO_0006335	European:100	European:100
PGS003074	0.0121427	0.0061293	0.0475927	ExPRSweb_SBP_4080-raw_LASSOSUM_MGI_20211120	Systolic Blood Pressure	systolic blood pressure	EFO_0006335	European:100	European:100
PGS003095	-0.0058254	0.00613716	0.342528	ExPRSweb_T2D_29358691-GCST005413_PT_MGI_20211120	Type 2 Diabetes	type 2 diabetes mellitus	MONDO_0005148	European:100	European:100
PGS003096	-0.0058254	0.00613716	0.342528	ExPRSweb_T2D_29358691-GCST005413_PLINK_MGI_20211120	Type 2 Diabetes	type 2 diabetes mellitus	MONDO_0005148	European:100	European:100
PGS003099	-0.00154644	0.00613443	0.800972	ExPRSweb_T2D_30054458-GCST006867_LASSOSUM_MGI_20211120	Type 2 Diabetes	type 2 diabetes mellitus	MONDO_0005148	European:100	European:100
PGS003100	-0.00318742	0.00613906	0.603624	ExPRSweb_T2D_30054458-GCST006867_PT_MGI_20211120	Type 2 Diabetes	type 2 diabetes mellitus	MONDO_0005148	European:100	European:100
PGS003101	-0.00318742	0.00613906	0.603624	ExPRSweb_T2D_30054458-GCST006867_PLINK_MGI_20211120	Type 2 Diabetes	type 2 diabetes mellitus	MONDO_0005148	European:100	European:100
PGS003103	-0.00197403	0.00613973	0.747821	ExPRSweb_T2D_30054458-GCST006867_PRSCS_MGI_20211120	Type 2 Diabetes	type 2 diabetes mellitus	MONDO_0005148	European:100	European:100
PGS003114	-0.00219844	0.00613199	0.719958	ExPRSweb_T2D_30054458-GCST006867_LASSOSUM_UKB_20211120	Type 2 Diabetes	type 2 diabetes mellitus	MONDO_0005148	European:100	European:100
PGS003115	-0.00652282	0.0061308	0.287365	ExPRSweb_T2D_30054458-GCST006867_PT_UKB_20211120	Type 2 Diabetes	type 2 diabetes mellitus	MONDO_0005148	European:100	European:100
PGS003116	-0.00652282	0.0061308	0.287365	ExPRSweb_T2D_30054458-GCST006867_PLINK_UKB_20211120	Type 2 Diabetes	type 2 diabetes mellitus	MONDO_0005148	European:100	European:100
PGS003118	0.00238352	0.00613764	0.697765	ExPRSweb_T2D_30054458-GCST006867_PRSCS_UKB_20211120	Type 2 Diabetes	type 2 diabetes mellitus	MONDO_0005148	European:100	European:100
PGS003144	-0.00780838	0.00614304	0.203708	ExPRSweb_TG_30870-irnt_LASSOSUM_MGI_20211120	Triglycerides	triglyceride measurement	EFO_0004530	European:100	European:100
PGS003149	-0.00642761	0.0061461	0.295663	ExPRSweb_TG_30870-raw_LASSOSUM_MGI_20211120	Triglycerides	triglyceride measurement	EFO_0004530	European:100	European:100
PGS003180	0.0083778	0.00617555	0.174919	ExPRSweb_VitD_100021-raw_PT_MGI_20211120	Vitamin D	vitamin D measurement	EFO_0004631	European:100	European:100
PGS003184	-0.000817594	0.00612685	0.893843	ExPRSweb_VitD_29343764-GCST005367_LASSOSUM_MGI_20211120	Vitamin D	vitamin D measurement	EFO_0004631	European:100	European:100
PGS003185	-0.00543096	0.00612289	0.375092	ExPRSweb_VitD_29343764-GCST005367_PT_MGI_20211120	Vitamin D	vitamin D measurement	EFO_0004631	European:100	European:100
PGS003186	-0.00444092	0.00612437	0.468384	ExPRSweb_VitD_29343764-GCST005367_PLINK_MGI_20211120	Vitamin D	vitamin D measurement	EFO_0004631	European:100	European:100
PGS003187	-0.00105727	0.00612671	0.862993	ExPRSweb_VitD_29343764-GCST005367_DBSLMM_MGI_20211120	Vitamin D	vitamin D measurement	EFO_0004631	European:100	European:100
PGS003188	-0.00283574	0.00612502	0.643385	ExPRSweb_VitD_29343764-GCST005367_PRSCS_MGI_20211120	Vitamin D	vitamin D measurement	EFO_0004631	European:100	European:100
PGS003199	-0.000803611	0.00612682	0.895648	ExPRSweb_VitD_29343764-GCST005367_LASSOSUM_UKB_20211120	Vitamin D	vitamin D measurement	EFO_0004631	European:100	European:100
PGS003200	-0.00478006	0.00612361	0.435049	ExPRSweb_VitD_29343764-GCST005367_PT_UKB_20211120	Vitamin D	vitamin D measurement	EFO_0004631	European:100	European:100
PGS003201	-0.00371592	0.00612503	0.544071	ExPRSweb_VitD_29343764-GCST005367_PLINK_UKB_20211120	Vitamin D	vitamin D measurement	EFO_0004631	European:100	European:100
PGS003202	-0.00205433	0.00614265	0.738052	ExPRSweb_VitD_29343764-GCST005367_DBSLMM_UKB_20211120	Vitamin D	vitamin D measurement	EFO_0004631	European:100	European:100
PGS003203	-0.00559744	0.00612412	0.360727	ExPRSweb_VitD_29343764-GCST005367_PRSCS_UKB_20211120	Vitamin D	vitamin D measurement	EFO_0004631	European:100	European:100
PGS003208	0.00509307	0.00613218	0.406237	ExPRSweb_SleepApnea_finngen-R4-G6-SLEEPAPNO_PRSCS_MGI_20211120	Sleep Apnea	sleep apnea	EFO_0003877	European:100	European:100
PGS003218	0.00260267	0.00614101	0.671703	ExPRSweb_SleepApnea_finngen-R4-G6-SLEEPAPNO_PRSCS_UKB_20211120	Sleep Apnea	sleep apnea	EFO_0003877	European:100	European:100
PGS003219	-0.00426951	0.00613425	0.486428	ExPRSweb_eGFR_20171017-MW-eGFR-EA_LASSOSUM_MGI_20211120	estimated glomerular filtration rate	glomerular filtration rate	EFO_0005208	European:100	European:100
PGS003224	-0.00333953	0.00613444	0.586178	ExPRSweb_eGFR_20171017-MW-eGFR-EA_LASSOSUM_UKB_20211120	estimated glomerular filtration rate	glomerular filtration rate	EFO_0005208	European:100	European:100
PGS003229	0.00469184	0.00612678	0.443808	ExPRSweb_Creatine_30510-irnt_LASSOSUM_MGI_20211120	Creatine	creatine measurement	EFO_0010472	European:100	European:100
PGS003239	-0.00788902	0.0061323	0.198292	ExPRSweb_Creatine_30700-irnt_LASSOSUM_MGI_20211120	Creatine	creatine measurement	EFO_0010472	European:100	European:100
PGS003249	-0.00360709	0.00612507	0.55593	ExPRSweb_Creatine_CKDGen-1000Genomes-DiscoveryMeta-eGFRcrea_LASSOSUM_MGI_20211120	estimated glomerular filtration rate (Creatine)	creatine measurement|glomerular filtration rate	EFO_0010472|EFO_0005208	European:100	European:100
PGS003250	0.008701	0.00613085	0.15585	ExPRSweb_Creatine_CKDGen-1000Genomes-DiscoveryMeta-eGFRcrea_PT_MGI_20211120	estimated glomerular filtration rate (Creatine)	creatine measurement|glomerular filtration rate	EFO_0010472|EFO_0005208	European:100	European:100
PGS003251	0.008701	0.00613085	0.15585	ExPRSweb_Creatine_CKDGen-1000Genomes-DiscoveryMeta-eGFRcrea_PLINK_MGI_20211120	estimated glomerular filtration rate (Creatine)	creatine measurement|glomerular filtration rate	EFO_0010472|EFO_0005208	European:100	European:100
PGS003252	-0.00362818	0.00612736	0.55377	ExPRSweb_Creatine_CKDGen-1000Genomes-DiscoveryMeta-eGFRcrea_DBSLMM_MGI_20211120	estimated glomerular filtration rate (Creatine)	creatine measurement|glomerular filtration rate	EFO_0010472|EFO_0005208	European:100	European:100
PGS003254	-0.00728658	0.0061271	0.234358	ExPRSweb_Creatine_eGFRcrea-overall-EA_LASSOSUM_MGI_20211120	estimated glomerular filtration rate (Creatine)	creatine measurement|glomerular filtration rate	EFO_0010472|EFO_0005208	European:100	European:100
PGS003255	-0.00434814	0.00612727	0.477936	ExPRSweb_Creatine_eGFRcrea-overall-EA_PT_MGI_20211120	estimated glomerular filtration rate (Creatine)	creatine measurement|glomerular filtration rate	EFO_0010472|EFO_0005208	European:100	European:100
PGS003258	0.000770359	0.00612299	0.89988	ExPRSweb_Creatine_eGFRcrea-overall-EA_PRSCS_MGI_20211120	estimated glomerular filtration rate (Creatine)	creatine measurement|glomerular filtration rate	EFO_0010472|EFO_0005208	European:100	European:100
PGS003259	-0.00573418	0.00612944	0.349533	ExPRSweb_Creatine_eGFRcrea-overall-IV-2GC_LASSOSUM_MGI_20211120	estimated glomerular filtration rate (Creatine)	creatine measurement|glomerular filtration rate	EFO_0010472|EFO_0005208	European:100	European:100
PGS003260	0.00138764	0.00612508	0.820775	ExPRSweb_Creatine_eGFRcrea-overall-IV-2GC_PT_MGI_20211120	estimated glomerular filtration rate (Creatine)	creatine measurement|glomerular filtration rate	EFO_0010472|EFO_0005208	European:100	European:100
PGS003261	0.00138764	0.00612508	0.820775	ExPRSweb_Creatine_eGFRcrea-overall-IV-2GC_PLINK_MGI_20211120	estimated glomerular filtration rate (Creatine)	creatine measurement|glomerular filtration rate	EFO_0010472|EFO_0005208	European:100	European:100
PGS003262	0.000220059	0.00612998	0.971363	ExPRSweb_Creatine_eGFRcrea-overall-IV-2GC_DBSLMM_MGI_20211120	estimated glomerular filtration rate (Creatine)	creatine measurement|glomerular filtration rate	EFO_0010472|EFO_0005208	European:100	European:100
PGS003263	0.000702191	0.00612832	0.908778	ExPRSweb_Creatine_eGFRcrea-overall-IV-2GC_PRSCS_MGI_20211120	estimated glomerular filtration rate (Creatine)	creatine measurement|glomerular filtration rate	EFO_0010472|EFO_0005208	European:100	European:100
PGS003264	-0.00820934	0.00612686	0.180293	ExPRSweb_Creatine_CKDGen-1000Genomes-DiscoveryMeta-eGFRcrea_LASSOSUM_UKB_20211120	estimated glomerular filtration rate (Creatine)	creatine measurement|glomerular filtration rate	EFO_0010472|EFO_0005208	European:100	European:100
PGS003265	0.00665933	0.00612988	0.277326	ExPRSweb_Creatine_CKDGen-1000Genomes-DiscoveryMeta-eGFRcrea_PT_UKB_20211120	estimated glomerular filtration rate (Creatine)	creatine measurement|glomerular filtration rate	EFO_0010472|EFO_0005208	European:100	European:100
PGS003266	0.00689596	0.00612976	0.260602	ExPRSweb_Creatine_CKDGen-1000Genomes-DiscoveryMeta-eGFRcrea_PLINK_UKB_20211120	estimated glomerular filtration rate (Creatine)	creatine measurement|glomerular filtration rate	EFO_0010472|EFO_0005208	European:100	European:100
PGS003269	-0.009135	0.00612724	0.136006	ExPRSweb_Creatine_eGFRcrea-overall-EA_LASSOSUM_UKB_20211120	estimated glomerular filtration rate (Creatine)	creatine measurement|glomerular filtration rate	EFO_0010472|EFO_0005208	European:100	European:100
PGS003270	-0.00446414	0.00612879	0.466383	ExPRSweb_Creatine_eGFRcrea-overall-EA_PT_UKB_20211120	estimated glomerular filtration rate (Creatine)	creatine measurement|glomerular filtration rate	EFO_0010472|EFO_0005208	European:100	European:100
PGS003273	0.000775879	0.00612303	0.899167	ExPRSweb_Creatine_eGFRcrea-overall-EA_PRSCS_UKB_20211120	estimated glomerular filtration rate (Creatine)	creatine measurement|glomerular filtration rate	EFO_0010472|EFO_0005208	European:100	European:100
PGS003274	-0.00580092	0.00612949	0.343957	ExPRSweb_Creatine_eGFRcrea-overall-IV-2GC_LASSOSUM_UKB_20211120	estimated glomerular filtration rate (Creatine)	creatine measurement|glomerular filtration rate	EFO_0010472|EFO_0005208	European:100	European:100
PGS003275	0.000867888	0.00612877	0.88739	ExPRSweb_Creatine_eGFRcrea-overall-IV-2GC_PT_UKB_20211120	estimated glomerular filtration rate (Creatine)	creatine measurement|glomerular filtration rate	EFO_0010472|EFO_0005208	European:100	European:100
PGS003276	0.000867888	0.00612877	0.88739	ExPRSweb_Creatine_eGFRcrea-overall-IV-2GC_PLINK_UKB_20211120	estimated glomerular filtration rate (Creatine)	creatine measurement|glomerular filtration rate	EFO_0010472|EFO_0005208	European:100	European:100
PGS003277	0.00266364	0.00613187	0.664008	ExPRSweb_Creatine_eGFRcrea-overall-IV-2GC_DBSLMM_UKB_20211120	estimated glomerular filtration rate (Creatine)	creatine measurement|glomerular filtration rate	EFO_0010472|EFO_0005208	European:100	European:100
PGS003278	-0.000166421	0.00612642	0.978329	ExPRSweb_Creatine_eGFRcrea-overall-IV-2GC_PRSCS_UKB_20211120	estimated glomerular filtration rate (Creatine)	creatine measurement|glomerular filtration rate	EFO_0010472|EFO_0005208	European:100	European:100
PGS003279	-0.00329398	0.00614412	0.591882	ExPRSweb_CysC_30720-irnt_LASSOSUM_MGI_20211120	Cystatin C	cystatin C measurement	EFO_0004617	European:100	Not Reported:100
PGS003284	-0.00927971	0.00613745	0.130552	ExPRSweb_CysC_30720-raw_LASSOSUM_MGI_20211120	Cystatin C	cystatin C measurement	EFO_0004617	European:100	Not Reported:100
PGS003289	0.00611463	0.00612593	0.318215	ExPRSweb_CysC_CKDGen-1000Genomes-DiscoveryMeta-eGFRcys_LASSOSUM_MGI_20211120	estimated glomerular filtration rate (Cystatin C)	cystatin C measurement|glomerular filtration rate	EFO_0004617|EFO_0005208	European:100	European:100
PGS003292	0.000975935	0.00612935	0.873494	ExPRSweb_CysC_CKDGen-1000Genomes-DiscoveryMeta-eGFRcys_DBSLMM_MGI_20211120	estimated glomerular filtration rate (Cystatin C)	cystatin C measurement|glomerular filtration rate	EFO_0004617|EFO_0005208	European:100	European:100
PGS003294	-0.000678738	0.00613159	0.911859	ExPRSweb_CysC_eGFRcys-overall-EA_LASSOSUM_MGI_20211120	estimated glomerular filtration rate (Cystatin C)	cystatin C measurement|glomerular filtration rate	EFO_0004617|EFO_0005208	European:100	European:100
PGS003295	-0.00704576	0.00613346	0.250675	ExPRSweb_CysC_eGFRcys-overall-EA_PT_MGI_20211120	estimated glomerular filtration rate (Cystatin C)	cystatin C measurement|glomerular filtration rate	EFO_0004617|EFO_0005208	European:100	European:100
PGS003298	-0.0028124	0.00613115	0.646449	ExPRSweb_CysC_eGFRcys-overall-EA_PRSCS_MGI_20211120	estimated glomerular filtration rate (Cystatin C)	cystatin C measurement|glomerular filtration rate	EFO_0004617|EFO_0005208	European:100	European:100
PGS003299	0.0091306	0.00614703	0.13746	ExPRSweb_CysC_eGFRcys-overall-IV-2GC_LASSOSUM_MGI_20211120	estimated glomerular filtration rate (Cystatin C)	cystatin C measurement|glomerular filtration rate	EFO_0004617|EFO_0005208	European:100	European:100
PGS003300	-0.00255809	0.0061292	0.676419	ExPRSweb_CysC_eGFRcys-overall-IV-2GC_PT_MGI_20211120	estimated glomerular filtration rate (Cystatin C)	cystatin C measurement|glomerular filtration rate	EFO_0004617|EFO_0005208	European:100	European:100
PGS003301	-0.00251075	0.00612944	0.682088	ExPRSweb_CysC_eGFRcys-overall-IV-2GC_PLINK_MGI_20211120	estimated glomerular filtration rate (Cystatin C)	cystatin C measurement|glomerular filtration rate	EFO_0004617|EFO_0005208	European:100	European:100
PGS003302	0.0101627	0.00613184	0.0974592	ExPRSweb_CysC_eGFRcys-overall-IV-2GC_DBSLMM_MGI_20211120	estimated glomerular filtration rate (Cystatin C)	cystatin C measurement|glomerular filtration rate	EFO_0004617|EFO_0005208	European:100	European:100
PGS003303	0.00437333	0.00613138	0.475686	ExPRSweb_CysC_eGFRcys-overall-IV-2GC_PRSCS_MGI_20211120	estimated glomerular filtration rate (Cystatin C)	cystatin C measurement|glomerular filtration rate	EFO_0004617|EFO_0005208	European:100	European:100
PGS003304	0.00856225	0.00613057	0.162532	ExPRSweb_CysC_CKDGen-1000Genomes-DiscoveryMeta-eGFRcys_LASSOSUM_UKB_20211120	estimated glomerular filtration rate (Cystatin C)	cystatin C measurement|glomerular filtration rate	EFO_0004617|EFO_0005208	European:100	European:100
PGS003309	-0.00769225	0.00613754	0.210104	ExPRSweb_CysC_eGFRcys-overall-EA_LASSOSUM_UKB_20211120	estimated glomerular filtration rate (Cystatin C)	cystatin C measurement|glomerular filtration rate	EFO_0004617|EFO_0005208	European:100	European:100
PGS003310	-0.00903781	0.00618004	0.14364	ExPRSweb_CysC_eGFRcys-overall-EA_PT_UKB_20211120	estimated glomerular filtration rate (Cystatin C)	cystatin C measurement|glomerular filtration rate	EFO_0004617|EFO_0005208	European:100	European:100
PGS003311	-0.0111655	0.00615839	0.0698366	ExPRSweb_CysC_eGFRcys-overall-EA_PLINK_UKB_20211120	estimated glomerular filtration rate (Cystatin C)	cystatin C measurement|glomerular filtration rate	EFO_0004617|EFO_0005208	European:100	European:100
PGS003313	-0.00295117	0.00612776	0.63009	ExPRSweb_CysC_eGFRcys-overall-EA_PRSCS_UKB_20211120	estimated glomerular filtration rate (Cystatin C)	cystatin C measurement|glomerular filtration rate	EFO_0004617|EFO_0005208	European:100	European:100
PGS003314	-0.00432128	0.00613046	0.480888	ExPRSweb_CysC_eGFRcys-overall-IV-2GC_LASSOSUM_UKB_20211120	estimated glomerular filtration rate (Cystatin C)	cystatin C measurement|glomerular filtration rate	EFO_0004617|EFO_0005208	European:100	European:100
PGS003317	0.0141465	0.00613129	0.0210489	ExPRSweb_CysC_eGFRcys-overall-IV-2GC_DBSLMM_UKB_20211120	estimated glomerular filtration rate (Cystatin C)	cystatin C measurement|glomerular filtration rate	EFO_0004617|EFO_0005208	European:100	European:100
PGS003318	0.00508535	0.00613653	0.407282	ExPRSweb_CysC_eGFRcys-overall-IV-2GC_PRSCS_UKB_20211120	estimated glomerular filtration rate (Cystatin C)	cystatin C measurement|glomerular filtration rate	EFO_0004617|EFO_0005208	European:100	European:100
PGS003319	0.00662518	0.00613207	0.279968	ExPRSweb_Insomnia_1160_LASSOSUM_MGI_20211120	Insomnia	insomnia	EFO_0004698	European:100	European:100
PGS003320	-0.000801148	0.00614172	0.896217	ExPRSweb_Insomnia_1160_PT_MGI_20211120	Insomnia	insomnia	EFO_0004698	European:100	European:100
PGS003321	-0.000801148	0.00614172	0.896217	ExPRSweb_Insomnia_1160_PLINK_MGI_20211120	Insomnia	insomnia	EFO_0004698	European:100	European:100
PGS003324	-0.0103633	0.00612963	0.09091	ExPRSweb_Insomnia_1200_LASSOSUM_MGI_20211120	Insomnia	insomnia	EFO_0004698	European:100	European:100
PGS003328	-0.0161026	0.0061282	0.00860388	ExPRSweb_Insomnia_1200_PRSCS_MGI_20211120	Insomnia	insomnia	EFO_0004698	European:100	European:100
PGS003329	-0.0025622	0.00612937	0.675936	PRS19_gout	Gout	gout	EFO_0004274	European:100	Additional Diverse Ancestries:66.7|European:33.3
PGS003330	0.00686507	0.00613258	0.262963	PRS-F8	Factor VIII levels	factor VIII measurement	EFO_0004630	European:79.4|African:13.8|Hispanic or Latin American:4.4|Multi-ancestry (excluding European):2.4	European:100
PGS003331	-0.000808176	0.00612943	0.895103	PHS290	Prostate cancer	prostate carcinoma	EFO_0001663	European:75.8|East Asian:11.7|Multi-ancestry (excluding European):9.1|Hispanic or Latin American:3.4	Not Reported:20|African:20|Additional Asian Ancestries:20|European:20|Multi-ancestry (including European):20
PGS003332	-0.00569016	0.00612793	0.353126	PRS_VTE_EUR_GHOUSE	Venous thromboembolism	venous thromboembolism	EFO_0004286	European:100	European:100
PGS003333	-0.00554017	0.00613714	0.366679	MDD-PRS	Major Depressive Disorder	major depressive disorder	MONDO_0002009	European:100	European:100
PGS003335	-0.000750114	0.0061403	0.902771	GRS18_BC	Bladder cancer	urinary bladder carcinoma	MONDO_0004986	European:100	European:100
PGS003353	0.00806878	0.00612747	0.187911	GRS_T2D	Type 2 diabetes	type 2 diabetes mellitus	MONDO_0005148	East Asian:100	East Asian:100
PGS003357	0.000187412	0.00616232	0.975738	GSCAN_SmkInit_2022_PRS_WEIGHTS_AFR	Smoking initiation	smoking initiation	EFO_0005670	African:100	African:100
PGS003358	-0.00544798	0.00613002	0.374153	GSCAN_SmkInit_2022_PRS_WEIGHTS_AMR	Smoking initiation	smoking initiation	EFO_0005670	Hispanic or Latin American:100	Hispanic or Latin American:100
PGS003359	0.0222569	0.00616119	0.000303971	GSCAN_SmkInit_2022_PRS_WEIGHTS_EAS	Smoking initiation	smoking initiation	EFO_0005670	East Asian:100	East Asian:100
PGS003360	0.000969699	0.00613897	0.874491	GSCAN_SmkInit_2022_PRS_WEIGHTS_EUR	Smoking initiation	smoking initiation	EFO_0005670	European:100	European:100
PGS003361	-0.0066423	0.00615134	0.280236	GSCAN_AgeSmk_2022_PRS_WEIGHTS_AFR	Age of smoking initiation	age at initiation of smoking	EFO_0021784	African:100	African:100
PGS003362	0.00745301	0.00613526	0.224461	GSCAN_AgeSmk_2022_PRS_WEIGHTS_AMR	Age of smoking initiation	age at initiation of smoking	EFO_0021784	Hispanic or Latin American:100	Hispanic or Latin American:100
PGS003363	-0.00316954	0.00613206	0.605245	GSCAN_AgeSmk_2022_PRS_WEIGHTS_EAS	Age of smoking initiation	age at initiation of smoking	EFO_0021784	East Asian:100	East Asian:100
PGS003364	-0.0272023	0.00615461	9.92e-06	GSCAN_AgeSmk_2022_PRS_WEIGHTS_EUR	Age of smoking initiation	age at initiation of smoking	EFO_0021784	European:100	European:100
PGS003365	-0.010889	0.00615435	0.0768526	GSCAN_CigDay_2022_PRS_WEIGHTS_AFR	Cigarettes smoked per day	cigarettes per day measurement	EFO_0006525	African:100	African:100
PGS003366	0.00691116	0.00612625	0.259279	GSCAN_CigDay_2022_PRS_WEIGHTS_AMR	Cigarettes smoked per day	cigarettes per day measurement	EFO_0006525	Hispanic or Latin American:100	Hispanic or Latin American:100
PGS003367	0.0134494	0.00612678	0.0281598	GSCAN_CigDay_2022_PRS_WEIGHTS_EAS	Cigarettes smoked per day	cigarettes per day measurement	EFO_0006525	East Asian:100	East Asian:100
PGS003368	0.013241	0.00613447	0.0309026	GSCAN_CigDay_2022_PRS_WEIGHTS_EUR	Cigarettes smoked per day	cigarettes per day measurement	EFO_0006525	European:100	European:100
PGS003369	0.00806808	0.006129	0.18806	GSCAN_SmkCes_2022_PRS_WEIGHTS_AFR	Smoking cessation	smoking cessation	EFO_0004319	African:100	African:100
PGS003370	0.000907975	0.00613522	0.882349	GSCAN_SmkCes_2022_PRS_WEIGHTS_AMR	Smoking cessation	smoking cessation	EFO_0004319	Hispanic or Latin American:100	Hispanic or Latin American:100
PGS003371	0.0193837	0.00613128	0.00157189	GSCAN_SmkCes_2022_PRS_WEIGHTS_EAS	Smoking cessation	smoking cessation	EFO_0004319	East Asian:100	East Asian:100
PGS003372	0.0239061	0.00613178	9.7e-05	GSCAN_SmkCes_2022_PRS_WEIGHTS_EUR	Smoking cessation	smoking cessation	EFO_0004319	European:100	European:100
PGS003373	0.00553863	0.00613235	0.366439	GSCAN_DrnkWk_2022_PRS_WEIGHTS_AFR	Drinks per week	alcohol consumption measurement	EFO_0007878	African:100	African:100
PGS003374	-0.00487169	0.00612764	0.426601	GSCAN_DrnkWk_2022_PRS_WEIGHTS_AMR	Drinks per week	alcohol consumption measurement	EFO_0007878	Hispanic or Latin American:100	Hispanic or Latin American:100
PGS003375	0.00229036	0.00613583	0.708946	GSCAN_DrnkWk_2022_PRS_WEIGHTS_EAS	Drinks per week	alcohol consumption measurement	EFO_0007878	East Asian:100	East Asian:100
PGS003376	0.00201648	0.00613167	0.742262	GSCAN_DrnkWk_2022_PRS_WEIGHTS_EUR	Drinks per week	alcohol consumption measurement	EFO_0007878	European:100	European:100
PGS003379	0.00629945	0.00612592	0.303806	PSA_PGS_CSx	Prostate-specific antigen (PSA) levels	prostate specific antigen measurement	EFO_0004624	European:89.6|African:3.7|East Asian:3.5|Hispanic or Latin American:3.2	African:37.5|European:25|Multi-ancestry (including European):25|East Asian:12.5
PGS003386	0.00171355	0.00614252	0.780273	best_COADREAD	Colorectal cancer	colorectal carcinoma	EFO_1001951	European:95.8|East Asian:4.2	European:100
PGS003389	-0.0123121	0.00612897	0.0445652	best_CESC	Cervical cancer	cervical carcinoma	EFO_0001061	European:100	European:100
PGS003390	-0.0168966	0.00612743	0.00582841	best_HNSC	Head and neck squamous cell carcinoma	head and neck squamous cell carcinoma	EFO_0000181	Multi-ancestry (including European):90.6|Not Reported:9.4	European:100
PGS003393	0.00733303	0.00613358	0.231883	best_LUAD	Lung adenocarcinoma	lung adenocarcinoma	EFO_0000571	European:100	European:100
PGS003394	-0.000432793	0.00612556	0.943674	PRS_Stepwise	Epithelial ovarian cancer	ovarian carcinoma	EFO_0001075	European:100	European:50|African:25|East Asian:25
PGS003396	0.0116223	0.00613459	0.0581636	PRS-11ASN	Breast Cancer	breast carcinoma	EFO_0000305	East Asian:100	East Asian:100
PGS003397	0.0071768	0.00613046	0.24174	PRS-42ASN	Breast Cancer	breast carcinoma	EFO_0000305	East Asian:100	East Asian:100
PGS003398	0.0051874	0.00613533	0.397842	PRS-136EUR	Breast Cancer	breast carcinoma	EFO_0000305	European:100	East Asian:100
PGS003399	-0.00451765	0.0061352	0.461525	PRS-209EUR	Breast Cancer	breast carcinoma	EFO_0000305	European:100	East Asian:100
PGS003400	-0.00802272	0.00613788	0.191198	PRS97_obesity	Obesity	obesity	EFO_0001073	European:99.1|Hispanic or Latin American:0.5|African:0.4	Multi-ancestry (including European):100
PGS003401	-0.00448242	0.00612521	0.464299	TG.PS	Triglyceride levels	triglyceride measurement	EFO_0004530	European:100	European:100
PGS003402	0.00118688	0.00612986	0.846474	PRS_T2D	Type 2 Diabetes	type 2 diabetes mellitus	MONDO_0005148	European:62.5|South Asian:18.1|East Asian:17|Hispanic or Latin American:2.3	South Asian:100
PGS003403	0.00882554	0.00613352	0.150192	PRS28_LDL	LDL cholesterol	low density lipoprotein cholesterol measurement	EFO_0004611	European:100	European:100
PGS003404	0.00638718	0.00614454	0.298588	wGRS	LDL cholesterol	low density lipoprotein cholesterol measurement	EFO_0004611	European:100	European:50|Multi-ancestry (including European):50
PGS003412	0.000243765	0.00613104	0.968285	PRS28_melanoma	Melanoma	melanoma	EFO_0000756	European:100	European:100
PGS003420	0.00911348	0.00613421	0.137377	PRS100_PRScs	Ankylosing spondylitis	ankylosing spondylitis	EFO_0003898	East Asian:100	East Asian:100
PGS003421	0.00613388	0.00613858	0.317691	PRS16_C+T	Ankylosing spondylitis	ankylosing spondylitis	EFO_0003898	East Asian:100	East Asian:100
PGS003422	0.00613388	0.00613858	0.317691	PRS16_PRSice2	Ankylosing spondylitis	ankylosing spondylitis	EFO_0003898	East Asian:100	East Asian:100
PGS003423	-0.00631084	0.00614069	0.304097	PRS100_Lassosum	Ankylosing spondylitis	ankylosing spondylitis	EFO_0003898	East Asian:100	East Asian:100
PGS003424	-0.00352817	0.00622246	0.570716	PRS100_LDpred2	Ankylosing spondylitis	ankylosing spondylitis	EFO_0003898	East Asian:100	East Asian:100
PGS003433	-0.00896944	0.00613996	0.144075	LDPred2-grid-sp	Colorectal Cancer	colorectal cancer	EFO_0005842	European:100	European:50|Multi-ancestry (excluding European):50
PGS003434	-0.00875426	0.00616106	0.155358	SCT	Colorectal Cancer	colorectal cancer	EFO_0005842	European:100	European:66.7|Multi-ancestry (excluding European):33.3
PGS003435	-0.0101044	0.00616514	0.101236	CT	Colorectal Cancer	colorectal cancer	EFO_0005842	European:100	European:66.7|Multi-ancestry (excluding European):33.3
PGS003438	-0.00282404	0.00612781	0.644907	PRS241_CAD	Coronary artery disease	coronary artery disease	EFO_0001645	Multi-ancestry (including European):100	European:100
PGS003439	-0.00631274	0.00615361	0.304968	PRSCC_140	Colorectal cancer	colorectal cancer	EFO_0005842	European:63.9|East Asian:36.1	European:100
PGS003440	-0.0029667	0.00613941	0.628942	GRS11_nonapoeAD	Alzheimer's disease in non APOE	Alzheimer disease|APOE carrier status	MONDO_0004975|EFO_0007659	European:100	Not Reported:100
PGS003441	-0.00131363	0.00613037	0.830329	GRS28_AD	Alzheimer's disease	Alzheimer disease	MONDO_0004975	European:100	Not Reported:100
PGS003444	-0.0152691	0.00616339	0.0132417	PRScsx_T2D_LAT_EASweights	type 2 diabetes	type 2 diabetes mellitus	MONDO_0005148	East Asian:100	Hispanic or Latin American:100
PGS003447	0.00206185	0.00612945	0.736584	PRS14_endo	Endometriosis	endometriosis	EFO_0001065	European:98|East Asian:2	European:54.5|Not Reported:45.5
PGS003450	-0.0174437	0.00612893	0.00442937	PRS24_MM	Multiple myeloma	multiple myeloma	EFO_0001378	European:100	European:100
PGS003453	-0.00456175	0.00612542	0.456446	PRS43_CLL	Chronic lymphocytic leukemia	chronic lymphocytic leukemia	EFO_0000095	European:100	European:100
PGS003458	-0.0152117	0.0061287	0.0130699	PRS_AT	General atopic disease	allergic disease	MONDO_0005271	European:100	European:100
PGS003459	-0.0129347	0.00613691	0.0350687	PRS_CO	Atopic eczema or atopic disease	atopic eczema|allergic disease	EFO_0000274|MONDO_0005271	European:100	European:100
PGS003461	0.00568223	0.00613566	0.354404	GRS162_AF	Atrial fibrillation	atrial fibrillation	EFO_0000275	European:100	European:100
PGS003479	-0.0032419	0.00613069	0.59695	LDPred2_SleepApnea	Obstructive sleep apnea	obstructive sleep apnea	EFO_0003918	European:100	Hispanic or Latin American:100
PGS003486	-0.00979422	0.00614124	0.110764	PRS_AE	Atopic eczema	atopic eczema	EFO_0000274	European:100	European:100
PGS003487	-0.00568158	0.00613902	0.354723	PRS_IL4	General atopic disease (IL-4 related variants)	allergic disease	MONDO_0005271	European:100	European:100
PGS003488	-0.0129947	0.00614209	0.0343818	PRS_IL12	General atopic disease (IL-12 related variants)	allergic disease	MONDO_0005271	European:100	European:100
PGS003489	-0.00584402	0.00614765	0.341812	PRS_IL17	General atopic disease (IL-17 related variants)	allergic disease	MONDO_0005271	European:100	European:100
PGS003490	-0.00810327	0.00613325	0.186447	cont-decay-ankle_spacing	Ankle spacing width	body weights and measures	EFO_0004324		European:44.4|African:22.2|East Asian:11.1|Greater Middle Eastern:11.1|South Asian:11.1
PGS003491	0.00414666	0.00612914	0.4987	cont-decay-apoA	Apolipoprotein A	apolipoprotein A-IV measurement	EFO_0007848		European:44.4|African:22.2|East Asian:11.1|Greater Middle Eastern:11.1|South Asian:11.1
PGS003492	0.00448149	0.00613944	0.465427	cont-decay-apoB	Apolipoprotein B	apolipoprotein B measurement	EFO_0004615		European:44.4|African:22.2|East Asian:11.1|Greater Middle Eastern:11.1|South Asian:11.1
PGS003493	-0.0146476	0.00613429	0.0169563	cont-decay-avMSE	avMSE	visual acuity measurement	EFO_0008385		European:44.4|African:22.2|East Asian:11.1|Greater Middle Eastern:11.1|South Asian:11.1
PGS003494	-0.00964549	0.00613586	0.115967	cont-decay-birth_weight	Birth weight	birth weight	EFO_0004344		European:44.4|African:22.2|East Asian:11.1|Greater Middle Eastern:11.1|South Asian:11.1
PGS003495	0.00567295	0.00614022	0.355548	cont-decay-cholesterol	Cholesterol	total cholesterol measurement	EFO_0004574		European:44.4|African:22.2|East Asian:11.1|Greater Middle Eastern:11.1|South Asian:11.1
PGS003496	0.000796759	0.00612774	0.896548	cont-decay-darker_hair0	Hair colour (natural, before greying)	hair colour measurement	EFO_0007822		European:44.4|African:22.2|East Asian:11.1|Greater Middle Eastern:11.1|South Asian:11.1
PGS003497	-0.00882291	0.00612732	0.149901	cont-decay-depressed_for_1w	Ever depressed for a whole week	depressive episode measurement	EFO_0007704		European:44.4|African:22.2|East Asian:11.1|Greater Middle Eastern:11.1|South Asian:11.1
PGS003498	-0.00105849	0.00612678	0.862838	cont-decay-diastolic_BP	Diastolic blood pressure, automated reading	diastolic blood pressure	EFO_0006336		European:44.4|African:22.2|East Asian:11.1|Greater Middle Eastern:11.1|South Asian:11.1
PGS003499	-5.18e-05	0.00613579	0.993263	cont-decay-ECG_PQ_interval	PQ interval	PR interval	EFO_0004462		European:44.4|African:22.2|East Asian:11.1|Greater Middle Eastern:11.1|South Asian:11.1
PGS003500	0.00219714	0.00615753	0.721229	cont-decay-ECG_QT_interval	QT interval	QT interval	EFO_0004682		European:44.4|African:22.2|East Asian:11.1|Greater Middle Eastern:11.1|South Asian:11.1
PGS003501	-0.00311624	0.0061269	0.611026	cont-decay-ECG_QTC_interval	QTC interval	QT interval	EFO_0004682		European:44.4|African:22.2|East Asian:11.1|Greater Middle Eastern:11.1|South Asian:11.1
PGS003502	-0.00309896	0.00612892	0.613122	cont-decay-erythrocyte	Red blood cell (erythrocyte) count	erythrocyte count	EFO_0004305		European:44.4|African:22.2|East Asian:11.1|Greater Middle Eastern:11.1|South Asian:11.1
PGS003503	0.0010245	0.00614693	0.867632	cont-decay-erythrocyte_width	Red blood cell (erythrocyte) distribution width	Red cell distribution width	EFO_0009188		European:44.4|African:22.2|East Asian:11.1|Greater Middle Eastern:11.1|South Asian:11.1
PGS003504	-0.00305105	0.0061244	0.618362	cont-decay-ever_cannabis	Ever taken cannabis	Cannabis use	EFO_0007585		European:44.4|African:22.2|East Asian:11.1|Greater Middle Eastern:11.1|South Asian:11.1
PGS003505	0.0169074	0.006131	0.0058256	cont-decay-F_age_first_birth	Age at first live birth	age at first birth measurement	EFO_0009101		European:44.4|African:22.2|East Asian:11.1|Greater Middle Eastern:11.1|South Asian:11.1
PGS003506	0.00253146	0.00613012	0.679644	cont-decay-F_length_menstrual_cycle	Length of menstrual cycle	menstrual cycle measurement	EFO_0007786		European:44.4|African:22.2|East Asian:11.1|Greater Middle Eastern:11.1|South Asian:11.1
PGS003507	0.00219511	0.00613129	0.720334	cont-decay-F_log_testosterone	Testosterone (female only)	testosterone measurement	EFO_0004908		European:44.4|African:22.2|East Asian:11.1|Greater Middle Eastern:11.1|South Asian:11.1
PGS003508	-0.003407	0.00613721	0.578805	cont-decay-F_menarche	Age when periods started (menarche)	age at menarche	EFO_0004703		European:44.4|African:22.2|East Asian:11.1|Greater Middle Eastern:11.1|South Asian:11.1
PGS003509	-0.00587694	0.00614001	0.338498	cont-decay-fat_perc	Body fat percentage	body fat percentage	EFO_0007800		European:44.4|African:22.2|East Asian:11.1|Greater Middle Eastern:11.1|South Asian:11.1
PGS003510	0.0123314	0.0061329	0.0443693	cont-decay-fluid_intelligence	Fluid intelligence score	intelligence	EFO_0004337		European:44.4|African:22.2|East Asian:11.1|Greater Middle Eastern:11.1|South Asian:11.1
PGS003511	-0.003189	0.00612628	0.602689	cont-decay-haematocrit_perc	Haematocrit percentage	hematocrit	EFO_0004348		European:44.4|African:22.2|East Asian:11.1|Greater Middle Eastern:11.1|South Asian:11.1
PGS003512	-0.0051447	0.00613083	0.401392	cont-decay-haemoglobin	Haemoglobin concentration	hemoglobin measurement	EFO_0004509		European:44.4|African:22.2|East Asian:11.1|Greater Middle Eastern:11.1|South Asian:11.1
PGS003513	0.00534393	0.00612715	0.383123	cont-decay-hand_grip_strength	Hand grip strength (mean of both)	grip strength measurement	EFO_0006941		European:44.4|African:22.2|East Asian:11.1|Greater Middle Eastern:11.1|South Asian:11.1
PGS003514	-0.00224077	0.00614914	0.71556	cont-decay-height	Standing height	body height	EFO_0004339		European:44.4|African:22.2|East Asian:11.1|Greater Middle Eastern:11.1|South Asian:11.1
PGS003515	-0.000824934	0.0061266	0.892891	cont-decay-immature_reticulocyte_frac	Immature reticulocyte fraction	reticulocyte measurement	EFO_0010700		European:44.4|African:22.2|East Asian:11.1|Greater Middle Eastern:11.1|South Asian:11.1
PGS003516	0.0171041	0.00613345	0.00529684	cont-decay-income	Average total household income before tax	household income	EFO_0009695		European:44.4|African:22.2|East Asian:11.1|Greater Middle Eastern:11.1|South Asian:11.1
PGS003517	0.00491744	0.00613556	0.422871	cont-decay-LDL	LDL direct	low density lipoprotein cholesterol measurement	EFO_0004611		European:44.4|African:22.2|East Asian:11.1|Greater Middle Eastern:11.1|South Asian:11.1
PGS003518	-0.00376607	0.00612716	0.53879	cont-decay-less_happy	General happiness	wellbeing measurement	EFO_0007869		European:44.4|African:22.2|East Asian:11.1|Greater Middle Eastern:11.1|South Asian:11.1
PGS003519	-0.0168335	0.00612836	0.00602218	cont-decay-less_happy_with_health	General happiness with own health	health satisfaction measurement	EFO_0009724		European:44.4|African:22.2|East Asian:11.1|Greater Middle Eastern:11.1|South Asian:11.1
PGS003520	0.0221017	0.00613904	0.000318635	cont-decay-log_age_first_sex	Age first had sexual intercourse	age at first sexual intercourse measurement	EFO_0009749		European:44.4|African:22.2|East Asian:11.1|Greater Middle Eastern:11.1|South Asian:11.1
PGS003521	-0.0121892	0.00612902	0.0467387	cont-decay-log_ALP	Alkaline phosphatase	alkaline phosphatase measurement	EFO_0004533		European:44.4|African:22.2|East Asian:11.1|Greater Middle Eastern:11.1|South Asian:11.1
PGS003522	-3.15e-05	0.00613332	0.995902	cont-decay-log_ALT	Alanine aminotransferase	serum alanine aminotransferase measurement	EFO_0004735		European:44.4|African:22.2|East Asian:11.1|Greater Middle Eastern:11.1|South Asian:11.1
PGS003523	0.00121453	0.00613451	0.84306	cont-decay-log_AST	Aspartate aminotransferase	aspartate aminotransferase measurement	EFO_0004736		European:44.4|African:22.2|East Asian:11.1|Greater Middle Eastern:11.1|South Asian:11.1
PGS003524	-0.0121057	0.00612395	0.048078	cont-decay-log_bilirubin	Total bilirubin	bilirubin measurement	EFO_0004570		European:44.4|African:22.2|East Asian:11.1|Greater Middle Eastern:11.1|South Asian:11.1
PGS003525	-0.00540733	0.00613814	0.378359	cont-decay-log_BMI	Body mass index (BMI)	body mass index	EFO_0004340		European:44.4|African:22.2|East Asian:11.1|Greater Middle Eastern:11.1|South Asian:11.1
PGS003526	-0.00216521	0.0061397	0.724348	cont-decay-log_creatinine	Creatinine	creatinine measurement	EFO_0004518		European:44.4|African:22.2|East Asian:11.1|Greater Middle Eastern:11.1|South Asian:11.1
PGS003527	-0.0108797	0.0061376	0.0763028	cont-decay-log_CRP	C-reactive protein	C-reactive protein measurement	EFO_0004458		European:44.4|African:22.2|East Asian:11.1|Greater Middle Eastern:11.1|South Asian:11.1
PGS003528	-0.0031867	0.00612869	0.603094	cont-decay-log_cystatinC	Cystatin C	cystatin C measurement	EFO_0004617		European:44.4|African:22.2|East Asian:11.1|Greater Middle Eastern:11.1|South Asian:11.1
PGS003529	0.0065289	0.0061414	0.287749	cont-decay-log_ECG_QRS_duration	QRS duration	QRS duration	EFO_0005055		European:44.4|African:22.2|East Asian:11.1|Greater Middle Eastern:11.1|South Asian:11.1
PGS003530	-0.0205279	0.00612808	0.000809965	cont-decay-log_eosinophil_perc	Eosinophil percentage	eosinophil percentage of leukocytes	EFO_0007991		European:44.4|African:22.2|East Asian:11.1|Greater Middle Eastern:11.1|South Asian:11.1
PGS003531	0.000326424	0.00612868	0.957524	cont-decay-log_fat_free_mass	Whole body fat-free mass	lean body mass	EFO_0004995		European:44.4|African:22.2|East Asian:11.1|Greater Middle Eastern:11.1|South Asian:11.1
PGS003532	-0.00462217	0.00613724	0.451376	cont-decay-log_fat_mass	Whole body fat mass	fat body mass	EFO_0005409		European:44.4|African:22.2|East Asian:11.1|Greater Middle Eastern:11.1|South Asian:11.1
PGS003533	-0.00302581	0.00612344	0.621215	cont-decay-log_HbA1c	Glycated haemoglobin (HbA1c)	HbA1c measurement	EFO_0004541		European:44.4|African:22.2|East Asian:11.1|Greater Middle Eastern:11.1|South Asian:11.1
PGS003534	0.00937706	0.00612888	0.126035	cont-decay-log_HDL	HDL cholesterol	high density lipoprotein cholesterol measurement	EFO_0004612		European:44.4|African:22.2|East Asian:11.1|Greater Middle Eastern:11.1|South Asian:11.1
PGS003535	0.00168307	0.00613195	0.783721	cont-decay-log_heel_BMD	Heel bone mineral density (BMD)	heel bone mineral density	EFO_0009270		European:44.4|African:22.2|East Asian:11.1|Greater Middle Eastern:11.1|South Asian:11.1
PGS003536	-0.00186393	0.00613628	0.761317	cont-decay-log_heel_BUA	Heel Broadband ultrasound attenuation, direct entry	bone quantitative ultrasound measurement	EFO_0004514		European:44.4|African:22.2|East Asian:11.1|Greater Middle Eastern:11.1|South Asian:11.1
PGS003537	0.00451534	0.0061306	0.461418	cont-decay-log_heel_SoS	Speed of sound through heel	velocity of sound measurement	EFO_0005654		European:44.4|African:22.2|East Asian:11.1|Greater Middle Eastern:11.1|South Asian:11.1
PGS003538	0.00153371	0.00613313	0.802535	cont-decay-log_hip_circ	Hip circumference	hip circumference	EFO_0005093		European:44.4|African:22.2|East Asian:11.1|Greater Middle Eastern:11.1|South Asian:11.1
PGS003539	0.0122626	0.00613005	0.0454676	cont-decay-log_IGF1	IGF-1	IGF-1 measurement	EFO_0004627		European:44.4|African:22.2|East Asian:11.1|Greater Middle Eastern:11.1|South Asian:11.1
PGS003540	-0.00154813	0.0061395	0.800921	cont-decay-log_impedance	Impedance of whole body	whole body water mass	EFO_0009805		European:44.4|African:22.2|East Asian:11.1|Greater Middle Eastern:11.1|South Asian:11.1
PGS003541	-0.0137902	0.00613138	0.024514	cont-decay-log_leukocyte	White blood cell (leukocyte) count	leukocyte count	EFO_0004308		European:44.4|African:22.2|East Asian:11.1|Greater Middle Eastern:11.1|South Asian:11.1
PGS003542	0.0014058	0.00612495	0.818466	cont-decay-log_lipoA	Lipoprotein A	lipoprotein A measurement	EFO_0006925		European:44.4|African:22.2|East Asian:11.1|Greater Middle Eastern:11.1|South Asian:11.1
PGS003543	-0.00558429	0.00615171	0.364013	cont-decay-log_log_gammaGT	Gamma glutamyltransferase	serum gamma-glutamyl transferase measurement	EFO_0004532		European:44.4|African:22.2|East Asian:11.1|Greater Middle Eastern:11.1|South Asian:11.1
PGS003544	0.00131926	0.006132	0.829657	cont-decay-log_monocyte	Monocyte count	monocyte count	EFO_0005091		European:44.4|African:22.2|East Asian:11.1|Greater Middle Eastern:11.1|South Asian:11.1
PGS003545	-0.00582322	0.006136	0.342618	cont-decay-log_neutrophil	Neutrophil count	neutrophil count	EFO_0004833		European:44.4|African:22.2|East Asian:11.1|Greater Middle Eastern:11.1|South Asian:11.1
PGS003546	-0.00150137	0.00612963	0.806507	cont-decay-log_platelet	Platelet count	platelet count	EFO_0004309		European:44.4|African:22.2|East Asian:11.1|Greater Middle Eastern:11.1|South Asian:11.1
PGS003547	-0.00209307	0.0061351	0.732984	cont-decay-log_platelet_crit	Platelet crit	platelet crit	EFO_0007985		European:44.4|African:22.2|East Asian:11.1|Greater Middle Eastern:11.1|South Asian:11.1
PGS003548	-0.00243296	0.00612966	0.691433	cont-decay-log_platelet_volume	Mean platelet (thrombocyte) volume	mean platelet volume	EFO_0004584		European:44.4|African:22.2|East Asian:11.1|Greater Middle Eastern:11.1|South Asian:11.1
PGS003549	0.00322995	0.00613454	0.598533	cont-decay-log_platelet_width	Platelet distribution width	platelet component distribution width	EFO_0007984		European:44.4|African:22.2|East Asian:11.1|Greater Middle Eastern:11.1|South Asian:11.1
PGS003550	-0.0133726	0.00613124	0.0291888	cont-decay-log_pulse_rate	Pulse rate, automated reading	heart rate	EFO_0004326		European:44.4|African:22.2|East Asian:11.1|Greater Middle Eastern:11.1|South Asian:11.1
PGS003551	-0.000640139	0.00612647	0.916783	cont-decay-log_reticulocyte	Reticulocyte count	reticulocyte count	EFO_0007986		European:44.4|African:22.2|East Asian:11.1|Greater Middle Eastern:11.1|South Asian:11.1
PGS003552	0.00706957	0.00612777	0.248637	cont-decay-log_SHBG	Sex hormone binding globulin (SHBG)	sex hormone-binding globulin measurement	EFO_0004696		European:44.4|African:22.2|East Asian:11.1|Greater Middle Eastern:11.1|South Asian:11.1
PGS003553	-0.00603628	0.00613207	0.324939	cont-decay-log_urea	Urea	urea measurement	EFO_0011005		European:44.4|African:22.2|East Asian:11.1|Greater Middle Eastern:11.1|South Asian:11.1
PGS003554	-0.00385628	0.00612542	0.528993	cont-decay-log_vitaminD	Vitamin D	vitamin D measurement	EFO_0004631		European:44.4|African:22.2|East Asian:11.1|Greater Middle Eastern:11.1|South Asian:11.1
PGS003555	-0.00734692	0.00613518	0.231121	cont-decay-log_waist_circ	Waist circumference	waist circumference	EFO_0004342		European:44.4|African:22.2|East Asian:11.1|Greater Middle Eastern:11.1|South Asian:11.1
PGS003556	-0.000222788	0.0061301	0.971009	cont-decay-log_water_mass	Whole body water mass	whole body water mass	EFO_0009805		European:44.4|African:22.2|East Asian:11.1|Greater Middle Eastern:11.1|South Asian:11.1
PGS003557	-0.0051333	0.00614432	0.403471	cont-decay-lymphocyte_perc	Lymphocyte percentage	lymphocyte percentage of leukocytes	EFO_0007993		European:44.4|African:22.2|East Asian:11.1|Greater Middle Eastern:11.1|South Asian:11.1
PGS003558	0.00982143	0.00613876	0.109633	cont-decay-M_less_hair	Hair/balding pattern	balding measurement	EFO_0007825		European:44.4|African:22.2|East Asian:11.1|Greater Middle Eastern:11.1|South Asian:11.1
PGS003559	-0.00596615	0.00612578	0.330096	cont-decay-M_log_testosterone	Testosterone (male only)	testosterone measurement	EFO_0004908		European:44.4|African:22.2|East Asian:11.1|Greater Middle Eastern:11.1|South Asian:11.1
PGS003560	-0.00546294	0.00616712	0.375725	cont-decay-MCH	Mean corpuscular haemoglobin	mean corpuscular hemoglobin	EFO_0004527		European:44.4|African:22.2|East Asian:11.1|Greater Middle Eastern:11.1|South Asian:11.1
PGS003561	-0.00596752	0.00616381	0.332977	cont-decay-MCV	Mean corpuscular volume	mean corpuscular volume	EFO_0004526		European:44.4|African:22.2|East Asian:11.1|Greater Middle Eastern:11.1|South Asian:11.1
PGS003562	1.25e-05	0.00612735	0.998366	cont-decay-monocyte_perc	Monocyte percentage	monocyte percentage of leukocytes	EFO_0007989		European:44.4|African:22.2|East Asian:11.1|Greater Middle Eastern:11.1|South Asian:11.1
PGS003563	0.0125502	0.00613116	0.0406741	cont-decay-more_evening	Morning/evening person (chronotype)	chronotype measurement	EFO_0008328		European:44.4|African:22.2|East Asian:11.1|Greater Middle Eastern:11.1|South Asian:11.1
PGS003564	0.0143732	0.00613416	0.0191302	cont-decay-myopia	Myopia diagnosis	Myopia	HP_0000545		European:44.4|African:22.2|East Asian:11.1|Greater Middle Eastern:11.1|South Asian:11.1
PGS003565	-0.0124406	0.00613017	0.0424285	cont-decay-neuroticism	Neuroticism score	neuroticism measurement	EFO_0007660		European:44.4|African:22.2|East Asian:11.1|Greater Middle Eastern:11.1|South Asian:11.1
PGS003566	0.00527108	0.00614739	0.391205	cont-decay-neutrophil_perc	Neutrophil percentage	neutrophil percentage of leukocytes	EFO_0007990		European:44.4|African:22.2|East Asian:11.1|Greater Middle Eastern:11.1|South Asian:11.1
PGS003567	-0.000879929	0.00613068	0.885874	cont-decay-reticulocyte_volume	Mean reticulocyte volume	mean reticulocyte volume	EFO_0010701		European:44.4|African:22.2|East Asian:11.1|Greater Middle Eastern:11.1|South Asian:11.1
PGS003568	-0.00399198	0.0061584	0.516851	cont-decay-sensitive_stomach	Sensitive stomach	health trait	EFO_0007652		European:44.4|African:22.2|East Asian:11.1|Greater Middle Eastern:11.1|South Asian:11.1
PGS003569	-0.0126409	0.00617201	0.0405608	cont-decay-sitting_height	Sitting height	sitting height measurement	EFO_0011011		European:44.4|African:22.2|East Asian:11.1|Greater Middle Eastern:11.1|South Asian:11.1
PGS003570	-0.00241745	0.00612878	0.693258	cont-decay-sphered_cell_volume	Mean sphered cell volume	mean corpuscular volume	EFO_0004526		European:44.4|African:22.2|East Asian:11.1|Greater Middle Eastern:11.1|South Asian:11.1
PGS003571	-1.6e-07	0.00613122	0.999979	cont-decay-systolic_BP	Systolic blood pressure, automated reading	systolic blood pressure	EFO_0006335		European:44.4|African:22.2|East Asian:11.1|Greater Middle Eastern:11.1|South Asian:11.1
PGS003572	-0.00058101	0.0061343	0.924542	cont-decay-urate	Urate	urate measurement	EFO_0004531		European:44.4|African:22.2|East Asian:11.1|Greater Middle Eastern:11.1|South Asian:11.1
PGS003573	0.0209146	0.00614414	0.000665217	cont-decay-years_of_edu	Qualifications (years of education)	educational attainment	EFO_0011015		European:44.4|African:22.2|East Asian:11.1|Greater Middle Eastern:11.1|South Asian:11.1
PGS003575	-0.000847877	0.00612796	0.889956	mloy-PRS	Mosaic loss of chromosome Y	mosaic loss of chromosome Y measurement	EFO_0007783	European:100	European:100
PGS003588	-0.00583482	0.00613523	0.341596	SBP	Systolic blood pressure	systolic blood pressure	EFO_0006335	European:100	European:100
PGS003589	-0.000689535	0.00613127	0.910458	UKB_cycproduction_EUR	Cystatin C production	cystatin C measurement	EFO_0004617	European:100	European:100
PGS003590	0.00206907	0.00612555	0.735534	UKB_cycproduction_EUR_exome	Cystatin C production	cystatin C measurement	EFO_0004617	European:100	European:100
PGS003591	0.000539508	0.00613164	0.929887	L_GC-ML-DG_head_trans_ancestry_meta_analysis	Left granule cell and molecular layer of the dentate gyrus head volume	dentate gyrus volume measurement	EFO_0010083	European:86.5|East Asian:13.5	East Asian:100
PGS003592	-0.0050834	0.00612534	0.406605	L_GC-ML-DG_body_trans_ancestry_meta_analysis	Left granule cell and molecular layer of the dentate gyrus body volume	dentate gyrus volume measurement	EFO_0010083	European:86.5|East Asian:13.5	East Asian:100
PGS003593	0.00464809	0.00612851	0.448197	R_GC-ML-DG_head_trans_ancestry_meta_analysis	Right granule cell and molecular layer of the dentate gyrus head volume	dentate gyrus volume measurement	EFO_0010083	European:86.5|East Asian:13.5	East Asian:100
PGS003594	-0.00545649	0.00613216	0.373574	R_GC-ML-DG_body_trans_ancestry_meta_analysis	Right granule cell and molecular layer of the dentate gyrus body volume	dentate gyrus volume measurement	EFO_0010083	European:86.5|East Asian:13.5	East Asian:100
PGS003595	0.0135967	0.00612648	0.0264729	L_GC-ML-DG_head_UKBB_EUR_GWAS	Left granule cell and molecular layer of the dentate gyrus head volume	dentate gyrus volume measurement	EFO_0010083	European:100	East Asian:100
PGS003596	-0.000476062	0.00613847	0.938184	L_GC-ML-DG_body_UKBB_EUR_GWAS	Left granule cell and molecular layer of the dentate gyrus body volume	dentate gyrus volume measurement	EFO_0010083	European:100	East Asian:100
PGS003597	0.000317508	0.00613125	0.9587	R_GC-ML-DG_head_UKBB_EUR_GWAS	Right granule cell and molecular layer of the dentate gyrus head volume	dentate gyrus volume measurement	EFO_0010083	European:100	East Asian:100
PGS003598	-0.00384576	0.00612846	0.530321	R_GC-ML-DG_body_UKBB_EUR_GWAS	Right granule cell and molecular layer of the dentate gyrus body volume	dentate gyrus volume measurement	EFO_0010083	European:100	East Asian:100
PGS003599	0.01347	0.00612658	0.0279142	L_GC-ML-DG_head_CHIMGEN_EAS_GWAS	Left granule cell and molecular layer of the dentate gyrus head volume	dentate gyrus volume measurement	EFO_0010083	East Asian:100	East Asian:100
PGS003600	-0.00383976	0.00613364	0.531311	L_GC-ML-DG_body_CHIMGEN_EAS_GWAS	Left granule cell and molecular layer of the dentate gyrus body volume	dentate gyrus volume measurement	EFO_0010083	East Asian:100	East Asian:100
PGS003601	-0.00392853	0.00613804	0.52216	R_GC-ML-DG_head_CHIMGEN_EAS_GWAS	Right granule cell and molecular layer of the dentate gyrus head volume	dentate gyrus volume measurement	EFO_0010083	East Asian:100	East Asian:100
PGS003602	-0.00316083	0.0061439	0.606931	R_GC-ML-DG_body_CHIMGEN_EAS_GWAS	Right granule cell and molecular layer of the dentate gyrus body volume	dentate gyrus volume measurement	EFO_0010083	East Asian:100	East Asian:100
PGS003603	-0.00240835	0.00613257	0.694533	L_HATA_trans_ancestry_meta_analysis	Left hippocampus-amygdala transition area volume	hippocampal amigdala transition area volume	EFO_0009401	European:86.5|East Asian:13.5	East Asian:100
PGS003604	0.00331179	0.00614722	0.590068	R_HATA_trans_ancestry_meta_analysis	Right hippocampus-amygdala transition area volume	hippocampal amigdala transition area volume	EFO_0009401	European:86.5|East Asian:13.5	East Asian:100
PGS003605	0.000790404	0.00613315	0.897458	L_HATA_UKBB_EUR_GWAS	Left hippocampus-amygdala transition area volume	hippocampal amigdala transition area volume	EFO_0009401	European:100	East Asian:100
PGS003606	-0.00143344	0.00613449	0.815245	R_HATA_UKBB_EUR_GWAS	Right hippocampus-amygdala transition area volume	hippocampal amigdala transition area volume	EFO_0009401	European:100	East Asian:100
PGS003607	-0.0159729	0.00612796	0.00915144	L_HATA_CHIMGEN_EAS_GWAS	Left hippocampus-amygdala transition area volume	hippocampal amigdala transition area volume	EFO_0009401	East Asian:100	East Asian:100
PGS003608	0.00185716	0.00613484	0.762104	R_HATA_CHIMGEN_EAS_GWAS	Right hippocampus-amygdala transition area volume	hippocampal amigdala transition area volume	EFO_0009401	East Asian:100	East Asian:100
PGS003609	0.00398367	0.00617659	0.518957	L_CA1_body_trans_ancestry_meta_analysis	Left CA1 body volume	hippocampal CA1 volume	EFO_0009394	European:86.5|East Asian:13.5	East Asian:100
PGS003610	-0.000986993	0.00612917	0.87207	L_CA1_head_trans_ancestry_meta_analysis	Left CA1 head volume	hippocampal CA1 volume	EFO_0009394	European:86.5|East Asian:13.5	East Asian:100
PGS003611	0.00602281	0.00614888	0.327345	R_CA1_body_trans_ancestry_meta_analysis	Right CA1 body volume	hippocampal CA1 volume	EFO_0009394	European:86.5|East Asian:13.5	East Asian:100
PGS003612	-0.000287919	0.00612792	0.962526	R_CA1_head_trans_ancestry_meta_analysis	Right CA1 head volume	hippocampal CA1 volume	EFO_0009394	European:86.5|East Asian:13.5	East Asian:100
PGS003613	3.63e-05	0.00614311	0.995288	L_CA1_body_UKBB_EUR_GWAS	Left CA1 body volume	hippocampal CA1 volume	EFO_0009394	European:100	East Asian:100
PGS003614	0.00095782	0.006137	0.875977	L_CA1_head_UKBB_EUR_GWAS	Left CA1 head volume	hippocampal CA1 volume	EFO_0009394	European:100	East Asian:100
PGS003615	-0.00479469	0.00613189	0.434265	R_CA1_body_UKBB_EUR_GWAS	Right CA1 body volume	hippocampal CA1 volume	EFO_0009394	European:100	East Asian:100
PGS003616	0.00523218	0.00613098	0.393446	R_CA1_head_UKBB_EUR_GWAS	Right CA1 head volume	hippocampal CA1 volume	EFO_0009394	European:100	East Asian:100
PGS003617	-0.00650477	0.00613605	0.289115	L_CA1_body_CHIMGEN_EAS_GWAS	Left CA1 body volume	hippocampal CA1 volume	EFO_0009394	East Asian:100	East Asian:100
PGS003618	-0.000812721	0.00612803	0.894492	L_CA1_head_CHIMGEN_EAS_GWAS	Left CA1 head volume	hippocampal CA1 volume	EFO_0009394	East Asian:100	East Asian:100
PGS003619	-0.000766363	0.00612823	0.900481	R_CA1_body_CHIMGEN_EAS_GWAS	Right CA1 body volume	hippocampal CA1 volume	EFO_0009394	East Asian:100	East Asian:100
PGS003620	0.00196057	0.00612669	0.748967	R_CA1_head_CHIMGEN_EAS_GWAS	Right CA1 head volume	hippocampal CA1 volume	EFO_0009394	East Asian:100	East Asian:100
PGS003621	0.00629068	0.00616447	0.307514	L_CA3_body_trans_ancestry_meta_analysis	Left CA3 body volume	hippocampal CA3 volume	EFO_0009395	European:86.5|East Asian:13.5	East Asian:100
PGS003622	-0.000904495	0.00613235	0.882742	L_CA3_head_trans_ancestry_meta_analysis	Left CA3 head volume	hippocampal CA3 volume	EFO_0009395	European:86.5|East Asian:13.5	East Asian:100
PGS003623	0.0137607	0.00612751	0.0247307	R_CA3_body_trans_ancestry_meta_analysis	Right CA3 body volume	hippocampal CA3 volume	EFO_0009395	European:86.5|East Asian:13.5	East Asian:100
PGS003624	0.0090733	0.00612935	0.138805	R_CA3_head_trans_ancestry_meta_analysis	Right CA3 head volume	hippocampal CA3 volume	EFO_0009395	European:86.5|East Asian:13.5	East Asian:100
PGS003625	0.0025836	0.00612431	0.673131	L_CA3_body_UKBB_EUR_GWAS	Left CA3 body volume	hippocampal CA3 volume	EFO_0009395	European:100	East Asian:100
PGS003626	0.0107121	0.00612811	0.0804737	L_CA3_head_UKBB_EUR_GWAS	Left CA3 head volume	hippocampal CA3 volume	EFO_0009395	European:100	East Asian:100
PGS003627	0.015043	0.00612895	0.0141183	R_CA3_body_UKBB_EUR_GWAS	Right CA3 body volume	hippocampal CA3 volume	EFO_0009395	European:100	East Asian:100
PGS003628	0.000888541	0.00612799	0.884714	R_CA3_head_UKBB_EUR_GWAS	Right CA3 head volume	hippocampal CA3 volume	EFO_0009395	European:100	East Asian:100
PGS003629	0.0099586	0.00618237	0.107235	L_CA3_body_CHIMGEN_EAS_GWAS	Left CA3 body volume	hippocampal CA3 volume	EFO_0009395	East Asian:100	East Asian:100
PGS003630	0.00444487	0.00613213	0.468552	L_CA3_head_CHIMGEN_EAS_GWAS	Left CA3 head volume	hippocampal CA3 volume	EFO_0009395	East Asian:100	East Asian:100
PGS003631	0.0124474	0.006139	0.0426134	R_CA3_body_CHIMGEN_EAS_GWAS	Right CA3 body volume	hippocampal CA3 volume	EFO_0009395	East Asian:100	East Asian:100
PGS003632	0.00267146	0.0061392	0.663459	R_CA3_head_CHIMGEN_EAS_GWAS	Right CA3 head volume	hippocampal CA3 volume	EFO_0009395	East Asian:100	East Asian:100
PGS003633	-0.00119604	0.00613767	0.845498	L_CA4_head_trans_ancestry_meta_analysis	Left CA4 head volume	hippocampal CA4 volume	EFO_0009396	European:86.5|East Asian:13.5	East Asian:100
PGS003634	0.00308715	0.00613744	0.614967	L_CA4_body_trans_ancestry_meta_analysis	Left CA4 body volume	hippocampal CA4 volume	EFO_0009396	European:86.5|East Asian:13.5	East Asian:100
PGS003635	0.00411009	0.00612898	0.502482	R_CA4_head_trans_ancestry_meta_analysis	Right CA4 head volume	hippocampal CA4 volume	EFO_0009396	European:86.5|East Asian:13.5	East Asian:100
PGS003636	0.00285042	0.00612675	0.641762	R_CA4_body_trans_ancestry_meta_analysis	Right CA4 body volume	hippocampal CA4 volume	EFO_0009396	European:86.5|East Asian:13.5	East Asian:100
PGS003637	-0.001636	0.00613229	0.789637	L_CA4_head_UKBB_EUR_GWAS	Left CA4 head volume	hippocampal CA4 volume	EFO_0009396	European:100	East Asian:100
PGS003638	-0.00073845	0.00616239	0.904617	L_CA4_body_UKBB_EUR_GWAS	Left CA4 body volume	hippocampal CA4 volume	EFO_0009396	European:100	East Asian:100
PGS003639	0.00960508	0.0061315	0.117242	R_CA4_head_UKBB_EUR_GWAS	Right CA4 head volume	hippocampal CA4 volume	EFO_0009396	European:100	East Asian:100
PGS003640	0.0220336	0.00614901	0.000339994	R_CA4_body_UKBB_EUR_GWAS	Right CA4 body volume	hippocampal CA4 volume	EFO_0009396	European:100	East Asian:100
PGS003641	-0.00453131	0.0061295	0.459755	L_CA4_head_CHIMGEN_EAS_GWAS	Left CA4 head volume	hippocampal CA4 volume	EFO_0009396	East Asian:100	East Asian:100
PGS003642	0.00213868	0.00615435	0.728214	L_CA4_body_CHIMGEN_EAS_GWAS	Left CA4 body volume	hippocampal CA4 volume	EFO_0009396	East Asian:100	East Asian:100
PGS003643	-0.0009071	0.00613776	0.88251	R_CA4_head_CHIMGEN_EAS_GWAS	Right CA4 head volume	hippocampal CA4 volume	EFO_0009396	East Asian:100	East Asian:100
PGS003644	0.000790146	0.00614875	0.89775	R_CA4_body_CHIMGEN_EAS_GWAS	Right CA4 body volume	hippocampal CA4 volume	EFO_0009396	East Asian:100	East Asian:100
PGS003645	0.0115875	0.00614715	0.0594398	L_hippocampal_fissure_trans_ancestry_meta_analysis	Left hippocampal fissure volume	hippocampal fissure volume	EFO_0009404	European:86.5|East Asian:13.5	East Asian:100
PGS003646	-0.00586433	0.00612443	0.338309	R_hippocampal_fissure_trans_ancestry_meta_analysis	Right hippocampal fissure volume	hippocampal fissure volume	EFO_0009404	European:86.5|East Asian:13.5	East Asian:100
PGS003647	-0.00438791	0.00613819	0.474706	L_hippocampal_fissure_UKBB_EUR_GWAS	Left hippocampal fissure volume	hippocampal fissure volume	EFO_0009404	European:100	East Asian:100
PGS003648	0.000567711	0.00613351	0.926255	R_hippocampal_fissure_UKBB_EUR_GWAS	Right hippocampal fissure volume	hippocampal fissure volume	EFO_0009404	European:100	East Asian:100
PGS003649	0.0107797	0.00617363	0.0808089	L_hippocampal_fissure_CHIMGEN_EAS_GWAS	Left hippocampal fissure volume	hippocampal fissure volume	EFO_0009404	East Asian:100	East Asian:100
PGS003650	0.0102222	0.00616122	0.0971051	R_hippocampal_fissure_CHIMGEN_EAS_GWAS	Right hippocampal fissure volume	hippocampal fissure volume	EFO_0009404	East Asian:100	East Asian:100
PGS003651	-0.00624995	0.00613636	0.308446	L_hippocampal_tail_trans_ancestry_meta_analysis	Left hippocampal tail volume	hippocampal tail volume	EFO_0009398	European:86.5|East Asian:13.5	East Asian:100
PGS003652	-1.75e-05	0.00613286	0.997726	R_hippocampal_tail_trans_ancestry_meta_analysis	Right hippocampal tail volume	hippocampal tail volume	EFO_0009398	European:86.5|East Asian:13.5	East Asian:100
PGS003653	-0.00288562	0.00615656	0.639284	L_hippocampal_tail_UKBB_EUR_GWAS	Left hippocampal tail volume	hippocampal tail volume	EFO_0009398	European:100	East Asian:100
PGS003654	-0.00415424	0.0061346	0.498298	R_hippocampal_tail_UKBB_EUR_GWAS	Right hippocampal tail volume	hippocampal tail volume	EFO_0009398	European:100	East Asian:100
PGS003655	0.00306274	0.00613766	0.617779	L_hippocampal_tail_CHIMGEN_EAS_GWAS	Left hippocampal tail volume	hippocampal tail volume	EFO_0009398	East Asian:100	East Asian:100
PGS003656	0.0118298	0.00614135	0.0540849	R_hippocampal_tail_CHIMGEN_EAS_GWAS	Right hippocampal tail volume	hippocampal tail volume	EFO_0009398	East Asian:100	East Asian:100
PGS003657	-0.00231217	0.00615758	0.707293	L_hippocampus_trans_ancestry_meta_analysis	Left hippocampus volume	hippocampal volume	EFO_0005035	European:86.5|East Asian:13.5	East Asian:100
PGS003658	-0.000469046	0.00613047	0.939013	R_hippocampus_trans_ancestry_meta_analysis	Right hippocampus volume	hippocampal volume	EFO_0005035	European:86.5|East Asian:13.5	East Asian:100
PGS003659	-0.00292305	0.00614998	0.634582	L_hippocampal_body_trans_ancestry_meta_analysis	Left hippocampal body volume	hippocampal volume	EFO_0005035	European:86.5|East Asian:13.5	East Asian:100
PGS003660	0.00309983	0.00613413	0.613325	L_hippocampal_head_trans_ancestry_meta_analysis	Left hippocampal head volume	hippocampal volume	EFO_0005035	European:86.5|East Asian:13.5	East Asian:100
PGS003661	0.00311546	0.00613881	0.611808	R_hippocampal_body_trans_ancestry_meta_analysis	Right hippocampal body volume	hippocampal volume	EFO_0005035	European:86.5|East Asian:13.5	East Asian:100
PGS003662	-0.0032829	0.0061348	0.592567	R_hippocampal_head_trans_ancestry_meta_analysis	Right hippocampal head volume	hippocampal volume	EFO_0005035	European:86.5|East Asian:13.5	East Asian:100
PGS003663	0.00207906	0.00618563	0.73679	L_hippocampus_UKBB_EUR_GWAS	Left hippocampus volume	hippocampal volume	EFO_0005035	European:100	East Asian:100
PGS003664	0.00698828	0.0061285	0.254176	R_hippocampus_UKBB_EUR_GWAS	Right hippocampus volume	hippocampal volume	EFO_0005035	European:100	East Asian:100
PGS003665	0.00132682	0.00613272	0.828717	L_hippocampal_body_UKBB_EUR_GWAS	Left hippocampal body volume	hippocampal volume	EFO_0005035	European:100	East Asian:100
PGS003666	-0.00033917	0.00613599	0.955919	L_hippocampal_head_UKBB_EUR_GWAS	Left hippocampal head volume	hippocampal volume	EFO_0005035	European:100	East Asian:100
PGS003667	0.00678137	0.0061285	0.268509	R_hippocampal_body_UKBB_EUR_GWAS	Right hippocampal body volume	hippocampal volume	EFO_0005035	European:100	East Asian:100
PGS003668	0.00368927	0.00613051	0.547321	R_hippocampal_head_UKBB_EUR_GWAS	Right hippocampal head volume	hippocampal volume	EFO_0005035	European:100	East Asian:100
PGS003669	0.00137266	0.00613031	0.822826	L_hippocampus_CHIMGEN_EAS_GWAS	Left hippocampus volume	hippocampal volume	EFO_0005035	East Asian:100	East Asian:100
PGS003670	0.00441123	0.00612322	0.47128	R_hippocampus_CHIMGEN_EAS_GWAS	Right hippocampus volume	hippocampal volume	EFO_0005035	East Asian:100	East Asian:100
PGS003671	-0.00366165	0.00613345	0.550515	L_hippocampal_body_CHIMGEN_EAS_GWAS	Left hippocampal body volume	hippocampal volume	EFO_0005035	East Asian:100	East Asian:100
PGS003672	-0.00364396	0.00613395	0.552474	L_hippocampal_head_CHIMGEN_EAS_GWAS	Left hippocampal head volume	hippocampal volume	EFO_0005035	East Asian:100	East Asian:100
PGS003673	-0.00232244	0.00615752	0.70605	R_hippocampal_body_CHIMGEN_EAS_GWAS	Right hippocampal body volume	hippocampal volume	EFO_0005035	East Asian:100	East Asian:100
PGS003674	-0.00114642	0.00612429	0.851511	R_hippocampal_head_CHIMGEN_EAS_GWAS	Right hippocampal head volume	hippocampal volume	EFO_0005035	East Asian:100	East Asian:100
PGS003675	-0.00914803	0.00613382	0.135868	L_fimbria_trans_ancestry_meta_analysis	Left fimbria volume	hippocampus fimbria volume	EFO_0009402	European:86.5|East Asian:13.5	East Asian:100
PGS003676	-0.0081369	0.00612898	0.18432	R_fimbria_trans_ancestry_meta_analysis	Right fimbria volume	hippocampus fimbria volume	EFO_0009402	European:86.5|East Asian:13.5	East Asian:100
PGS003677	-0.0127727	0.00613234	0.0372771	L_fimbria_UKBB_EUR_GWAS	Left fimbria volume	hippocampus fimbria volume	EFO_0009402	European:100	East Asian:100
PGS003678	-0.0085552	0.0061351	0.163189	R_fimbria_UKBB_EUR_GWAS	Right fimbria volume	hippocampus fimbria volume	EFO_0009402	European:100	East Asian:100
PGS003679	-0.011507	0.00614113	0.0609762	L_fimbria_CHIMGEN_EAS_GWAS	Left fimbria volume	hippocampus fimbria volume	EFO_0009402	East Asian:100	East Asian:100
PGS003680	0.000771767	0.0061362	0.899913	R_fimbria_CHIMGEN_EAS_GWAS	Right fimbria volume	hippocampus fimbria volume	EFO_0009402	East Asian:100	East Asian:100
PGS003681	-0.00488771	0.00615971	0.427496	L_molecular_layer_HP_head_trans_ancestry_meta_analysis	Left molecular layer hippocampus proper head volume	hippocampus molecular layer volume	EFO_0009397	European:86.5|East Asian:13.5	East Asian:100
PGS003682	0.000458039	0.00614553	0.940588	L_molecular_layer_HP_body_trans_ancestry_meta_analysis	Left molecular layer hippocampus proper body volume	hippocampus molecular layer volume	EFO_0009397	European:86.5|East Asian:13.5	East Asian:100
PGS003683	-0.00271381	0.00613588	0.658286	R_molecular_layer_HP_head_trans_ancestry_meta_analysis	Right molecular layer hippocampus proper head volume	hippocampus molecular layer volume	EFO_0009397	European:86.5|East Asian:13.5	East Asian:100
PGS003684	-0.00459308	0.00616223	0.456062	R_molecular_layer_HP_body_trans_ancestry_meta_analysis	Right molecular layer hippocampus proper body volume	hippocampus molecular layer volume	EFO_0009397	European:86.5|East Asian:13.5	East Asian:100
PGS003685	0.00154206	0.0061343	0.80152	L_molecular_layer_HP_head_UKBB_EUR_GWAS	Left molecular layer hippocampus proper head volume	hippocampus molecular layer volume	EFO_0009397	European:100	East Asian:100
PGS003686	0.0026201	0.0061713	0.67116	L_molecular_layer_HP_body_UKBB_EUR_GWAS	Left molecular layer hippocampus proper body volume	hippocampus molecular layer volume	EFO_0009397	European:100	East Asian:100
PGS003687	-0.00639705	0.00612862	0.296588	R_molecular_layer_HP_head_UKBB_EUR_GWAS	Right molecular layer hippocampus proper head volume	hippocampus molecular layer volume	EFO_0009397	European:100	East Asian:100
PGS003688	-0.0081572	0.00613798	0.18387	R_molecular_layer_HP_body_UKBB_EUR_GWAS	Right molecular layer hippocampus proper body volume	hippocampus molecular layer volume	EFO_0009397	European:100	East Asian:100
PGS003689	0.00179863	0.00613514	0.769397	L_molecular_layer_HP_head_CHIMGEN_EAS_GWAS	Left molecular layer hippocampus proper head volume	hippocampus molecular layer volume	EFO_0009397	East Asian:100	East Asian:100
PGS003690	0.00249563	0.00613828	0.684329	L_molecular_layer_HP_body_CHIMGEN_EAS_GWAS	Left molecular layer hippocampus proper body volume	hippocampus molecular layer volume	EFO_0009397	East Asian:100	East Asian:100
PGS003691	0.00202854	0.00612771	0.740615	R_molecular_layer_HP_head_CHIMGEN_EAS_GWAS	Right molecular layer hippocampus proper head volume	hippocampus molecular layer volume	EFO_0009397	East Asian:100	East Asian:100
PGS003692	0.000637524	0.00615974	0.917568	R_molecular_layer_HP_body_CHIMGEN_EAS_GWAS	Right molecular layer hippocampus proper body volume	hippocampus molecular layer volume	EFO_0009397	East Asian:100	East Asian:100
PGS003693	-0.00830114	0.00613583	0.176101	L_parasubiculum_trans_ancestry_meta_analysis	Left parasubiculum volume	parasubiculum volume	EFO_0009405	European:86.5|East Asian:13.5	East Asian:100
PGS003694	-0.0110576	0.00613532	0.071514	R_parasubiculum_trans_ancestry_meta_analysis	Right parasubiculum volume	parasubiculum volume	EFO_0009405	European:86.5|East Asian:13.5	East Asian:100
PGS003695	0.00623527	0.00613126	0.309181	L_parasubiculum_UKBB_EUR_GWAS	Left parasubiculum volume	parasubiculum volume	EFO_0009405	European:100	East Asian:100
PGS003696	-0.00943229	0.00612556	0.123616	R_parasubiculum_UKBB_EUR_GWAS	Right parasubiculum volume	parasubiculum volume	EFO_0009405	European:100	East Asian:100
PGS003697	-0.00181825	0.00613039	0.766778	L_parasubiculum_CHIMGEN_EAS_GWAS	Left parasubiculum volume	parasubiculum volume	EFO_0009405	East Asian:100	East Asian:100
PGS003698	-0.000523421	0.00613322	0.93199	R_parasubiculum_CHIMGEN_EAS_GWAS	Right parasubiculum volume	parasubiculum volume	EFO_0009405	East Asian:100	East Asian:100
PGS003699	4.92e-05	0.00613649	0.993606	L_presubiculum_head_trans_ancestry_meta_analysis	Left presubiculum head volume	presubiculum volume	EFO_0009400	European:86.5|East Asian:13.5	East Asian:100
PGS003700	-0.000950615	0.00612925	0.876748	L_presubiculum_body_trans_ancestry_meta_analysis	Left presubiculum body volume	presubiculum volume	EFO_0009400	European:86.5|East Asian:13.5	East Asian:100
PGS003701	-0.00925553	0.00612954	0.13106	R_presubiculum_head_trans_ancestry_meta_analysis	Right presubiculum head volume	presubiculum volume	EFO_0009400	European:86.5|East Asian:13.5	East Asian:100
PGS003702	-0.00827543	0.00613076	0.177087	R_presubiculum_body_trans_ancestry_meta_analysis	Right presubiculum body volume	presubiculum volume	EFO_0009400	European:86.5|East Asian:13.5	East Asian:100
PGS003703	0.00431027	0.00613329	0.482208	L_presubiculum_head_UKBB_EUR_GWAS	Left presubiculum head volume	presubiculum volume	EFO_0009400	European:100	East Asian:100
PGS003704	-0.00524438	0.00612945	0.392225	L_presubiculum_body_UKBB_EUR_GWAS	Left presubiculum body volume	presubiculum volume	EFO_0009400	European:100	East Asian:100
PGS003705	-0.000398193	0.00612915	0.948201	R_presubiculum_head_UKBB_EUR_GWAS	Right presubiculum head volume	presubiculum volume	EFO_0009400	European:100	East Asian:100
PGS003706	-0.000803563	0.00613279	0.895755	R_presubiculum_body_UKBB_EUR_GWAS	Right presubiculum body volume	presubiculum volume	EFO_0009400	European:100	East Asian:100
PGS003707	-0.00229283	0.0061277	0.708278	L_presubiculum_head_CHIMGEN_EAS_GWAS	Left presubiculum head volume	presubiculum volume	EFO_0009400	East Asian:100	East Asian:100
PGS003708	-0.00706554	0.00613897	0.249771	L_presubiculum_body_CHIMGEN_EAS_GWAS	Left presubiculum body volume	presubiculum volume	EFO_0009400	East Asian:100	East Asian:100
PGS003709	-0.00222264	0.00612432	0.716668	R_presubiculum_head_CHIMGEN_EAS_GWAS	Right presubiculum head volume	presubiculum volume	EFO_0009400	East Asian:100	East Asian:100
PGS003710	0.00130227	0.00613425	0.831878	R_presubiculum_body_CHIMGEN_EAS_GWAS	Right presubiculum body volume	presubiculum volume	EFO_0009400	East Asian:100	East Asian:100
PGS003711	-0.0066838	0.00612837	0.275446	L_subiculum_body_trans_ancestry_meta_analysis	Left subiculum body volume	subiculum volume	EFO_0009399	European:86.5|East Asian:13.5	East Asian:100
PGS003712	0.00608383	0.0061286	0.320869	L_subiculum_head_trans_ancestry_meta_analysis	Left subiculum head volume	subiculum volume	EFO_0009399	European:86.5|East Asian:13.5	East Asian:100
PGS003713	-0.00284177	0.00613493	0.643218	R_subiculum_body_trans_ancestry_meta_analysis	Right subiculum body volume	subiculum volume	EFO_0009399	European:86.5|East Asian:13.5	East Asian:100
PGS003714	0.00271184	0.00613072	0.65825	R_subiculum_head_trans_ancestry_meta_analysis	Right subiculum head volume	subiculum volume	EFO_0009399	European:86.5|East Asian:13.5	East Asian:100
PGS003715	-0.00902584	0.00613233	0.141076	L_subiculum_body_UKBB_EUR_GWAS	Left subiculum body volume	subiculum volume	EFO_0009399	European:100	East Asian:100
PGS003716	0.00102419	0.00612956	0.8673	L_subiculum_head_UKBB_EUR_GWAS	Left subiculum head volume	subiculum volume	EFO_0009399	European:100	East Asian:100
PGS003717	-0.000347601	0.00612805	0.954766	R_subiculum_body_UKBB_EUR_GWAS	Right subiculum body volume	subiculum volume	EFO_0009399	European:100	East Asian:100
PGS003718	0.000949906	0.00613514	0.876956	R_subiculum_head_UKBB_EUR_GWAS	Right subiculum head volume	subiculum volume	EFO_0009399	European:100	East Asian:100
PGS003719	-0.0105518	0.00613065	0.085236	L_subiculum_body_CHIMGEN_EAS_GWAS	Left subiculum body volume	subiculum volume	EFO_0009399	East Asian:100	East Asian:100
PGS003720	0.00728226	0.0061224	0.234276	L_subiculum_head_CHIMGEN_EAS_GWAS	Left subiculum head volume	subiculum volume	EFO_0009399	East Asian:100	East Asian:100
PGS003721	-0.00768636	0.00613335	0.210143	R_subiculum_body_CHIMGEN_EAS_GWAS	Right subiculum body volume	subiculum volume	EFO_0009399	East Asian:100	East Asian:100
PGS003722	0.0044507	0.00612825	0.467687	R_subiculum_head_CHIMGEN_EAS_GWAS	Right subiculum head volume	subiculum volume	EFO_0009399	East Asian:100	East Asian:100
PGS003728	0.0105428	0.00612747	0.0853399	PS_T2D_183-AGEN	Type 2 diabetes	type 2 diabetes mellitus	MONDO_0005148	East Asian:100	Additional Diverse Ancestries:100
PGS003729	0.00452419	0.00614434	0.461544	PS_T2D_293-DIAGRAM	Type 2 diabetes	type 2 diabetes mellitus	MONDO_0005148	European:100	Additional Diverse Ancestries:100
PGS003730	0.0056179	0.0061265	0.35916	PS_T2D_287-DIAMANTE	Type 2 diabetes	type 2 diabetes mellitus	MONDO_0005148	European:51.1|East Asian:28.4|South Asian:8.3|African:6.6|Hispanic or Latin American:5.6	Additional Diverse Ancestries:100
PGS003731	0.00409028	0.00612661	0.504379	PS_T2D_282-SAS-DIAMANTE	Type 2 diabetes	type 2 diabetes mellitus	MONDO_0005148	South Asian:100	Additional Diverse Ancestries:100
PGS003732	0.00155689	0.00613068	0.799537	PS_T2D_287-HIS-DIAMANTE	Type 2 diabetes	type 2 diabetes mellitus	MONDO_0005148	Hispanic or Latin American:100	Additional Diverse Ancestries:100
PGS003733	0.00716609	0.00612548	0.24206	PS_T2D_287-EUR-DIAMANTE	Type 2 diabetes	type 2 diabetes mellitus	MONDO_0005148	European:100	Additional Diverse Ancestries:100
PGS003734	0.00316131	0.00613294	0.606234	PS_T2D_280-EAS-DIAMANTE	Type 2 diabetes	type 2 diabetes mellitus	MONDO_0005148	East Asian:100	Additional Diverse Ancestries:100
PGS003735	0.00163958	0.00612628	0.788986	PS_T2D_276-AFR-DIAMANTE	Type 2 diabetes	type 2 diabetes mellitus	MONDO_0005148	African:100	Additional Diverse Ancestries:100
PGS003736	0.000230798	0.00614123	0.970022	PRS13_BlC	Bladder cancer	urinary bladder cancer	MONDO_0001187	European:100	European:100
PGS003737	0.00329748	0.00613244	0.590782	PRS26_BrC	Brain cancer	brain neoplasm	EFO_0003833	European:100	European:100
PGS003738	0.00253296	0.00613971	0.679937	PRS136_BC	Breast cancer	breast carcinoma	EFO_0000305	European:100	European:100
PGS003739	-0.0104043	0.00616524	0.0915054	PRS81_CoC	Colorectal cancer	colorectal carcinoma	EFO_1001951	European:100	European:100
PGS003740	-0.00217319	0.00614447	0.723581	PRS16_CU	Corpus Uteri	uterine corpus cancer	EFO_0007532	European:100	European:100
PGS003741	0.0101284	0.00613117	0.0985583	PRS28_OC	Ovarian cancer	ovarian carcinoma	EFO_0001075	European:100	European:100
PGS003742	0.0085079	0.00613193	0.165311	PRS19_PC	Pancreatic cancer	pancreatic neoplasm	EFO_0003860	European:100	European:100
PGS003743	-0.00234847	0.00612975	0.701629	PRS118_PrC	Prostate cancer	prostate carcinoma	EFO_0001663	European:100	European:100
PGS003744	-0.000183069	0.00612706	0.976164	PRS14_RC	Renal cancer	renal carcinoma	EFO_0002890	European:100	European:100
PGS003745	-0.0134304	0.0061335	0.0285577	PRS57_SM	Skin Melanoma	cutaneous melanoma	EFO_0000389	European:100	European:100
PGS003746	-0.00316997	0.00613289	0.605245	PRS11_TC	Thyroid cancer	thyroid carcinoma	EFO_0002892	European:100	European:100
PGS003747	-0.0144177	0.00613737	0.0188234	GRS341_SI	Smoking initiation	smoking initiation	EFO_0005670	European:100	Not Reported:100
PGS003748	-0.0103882	0.00612861	0.0900814	GRS46_CPD	Cigarettes smoked per day	cigarettes per day measurement	EFO_0006525	European:100	Not Reported:100
PGS003756	-0.0107931	0.00612727	0.0781704	wGRS_SLE_non-HLA	Systemic lupus erythematosus	systemic lupus erythematosus	MONDO_0007915	East Asian:100	East Asian:100

### Sheet: S9 Table
S9 Table. Significant associaiton for the Composite Dietary Antioxidant Index
Score_ID	beta	se	P_value	PGS Name	Reported Trait	Mapped Trait(s) (EFO label)	Mapped Trait(s) (EFO ID)	Ancestry Distribution (%) - Source of Variant Associations (GWAS)	Ancestry Distribution (%) - PGS Evaluation
PGS000001	0.0130252	0.00576923	0.023973	PRS77_BC	Breast Cancer	breast carcinoma	EFO_0000305	European:100	European:100
PGS000002	0.0108566	0.00576927	0.0598752	PRS77_ERpos	ER-positive Breast Cancer	estrogen-receptor positive breast cancer	EFO_1000649	European:100	European:100
PGS000003	0.0174317	0.00577997	0.00256505	PRS77_ERneg	ER-negative Breast Cancer	estrogen-receptor negative breast cancer	EFO_1000650	European:100	European:100
PGS000011	-0.00234031	0.00577807	0.685457	GRS50	Coronary artery disease	coronary artery disease	EFO_0001645	Multi-ancestry (including European):53.3|European:40.3|South Asian:6.4	European:58.3|African:16.7|Hispanic or Latin American:16.7|Multi-ancestry (including European):8.3
PGS000020	0.00189166	0.00578542	0.743693	dGRS1000	Type 2 diabetes	type 2 diabetes mellitus	MONDO_0005148	European:100	European:100
PGS000021	0.00613658	0.00577122	0.287654	GRS1	Type 1 diabetes	type 1 diabetes mellitus	MONDO_0005147	European:100	European:75|African:25
PGS000023	-0.000384705	0.00586746	0.947724	AA_GRS	Type 1 diabetes	type 1 diabetes mellitus	MONDO_0005147	African:100	African:28.6|Multi-ancestry (including European):28.6|Multi-ancestry (excluding European):28.6|European:14.3
PGS000025	-0.00372283	0.00577597	0.519233	GRS	Alzheimer's Disease	Alzheimer disease	MONDO_0004975	European:100	European:100
PGS000026	-0.00781453	0.00577223	0.175809	PHS	Alzheimer's Disease	Alzheimer disease	MONDO_0004975	European:100	Not Reported:60|European:40
PGS000028	0.00692102	0.00577354	0.230638	PRS	Breast cancer	breast carcinoma	EFO_0000305	European:80.7|East Asian:13.4|Hispanic or Latin American:3.3|African:2.6	East Asian:33.3|European:33.3|Multi-ancestry (including European):33.3
PGS000029	0.00936993	0.00577338	0.104612	PRS_AS	Breast cancer	breast carcinoma	EFO_0000305	East Asian:100	East Asian:100
PGS000032	-0.00163212	0.00577602	0.777511	GRSB	Type 2 diabetes (based on SNPs involved in _-cell function)	type 2 diabetes mellitus	MONDO_0005148	European:100	European:50|Not Reported:25|African:25
PGS000033	0.00434071	0.00577099	0.451963	GRSIR	Type 2 diabetes (based on SNPs involved in insulin resistance)	type 2 diabetes mellitus	MONDO_0005148	European:100	European:66.7|African:33.3
PGS000034	0.00887414	0.00578134	0.124807	GRS_BMI	Adult Body Mass Index	body mass index	EFO_0004340	European:99.1|Hispanic or Latin American:0.5|African:0.4	European:100
PGS000037	-0.0143872	0.00577466	0.0127295	PGS_AST	Asthma	asthma	MONDO_0004979	Multi-ancestry (including European):100	European:100
PGS000050	0.0139626	0.00577333	0.0155939	PRS44	Breast cancer	breast carcinoma	EFO_0000305	East Asian:100	East Asian:100
PGS000052	0.00794345	0.00577927	0.169308	sPRS161	Breast cancer	breast carcinoma	EFO_0000305	European:100	European:100
PGS000055	0.00111075	0.00584651	0.849323	PRS_CRC	Colorectal cancer	colorectal cancer	EFO_0005842	European:91.1|African:8.9	East Asian:50|European:50
PGS000056	0.00174401	0.00578362	0.763003	PD_PRS	Parkinson Disease	Parkinson disease	MONDO_0005180	European:100	European:100
PGS000058	0.00066974	0.00578629	0.907855	CAD_GRS_204	Coronary artery disease	coronary artery disease	EFO_0001645	European:41.1|Multi-ancestry (including European):34.6|Not Reported:20.1|South Asian:2.7|East Asian:0.8|Hispanic or Latin American:0.3|African:0.2|Greater Middle Eastern:0.2	European:100
PGS000060	0.00136272	0.00578229	0.813689	GRS_HDL	high-density lipoprotein (HDL) cholesterol	high density lipoprotein cholesterol measurement	EFO_0004612	European:100	African:25|Hispanic or Latin American:25|East Asian:25|European:25
PGS000061	-0.00196033	0.00578513	0.734722	GRS_LDL	low-density lipoprotein (LDL) cholesterol	low density lipoprotein cholesterol measurement	EFO_0004611	European:100	African:25|Hispanic or Latin American:25|East Asian:25|European:25
PGS000062	-0.000495087	0.00580164	0.931995	GRS_TC	total cholesterol	total cholesterol measurement	EFO_0004574	European:100	African:25|Hispanic or Latin American:25|East Asian:25|European:25
PGS000063	-0.00138903	0.00577777	0.810015	GRS_TG	triglycerides	triglyceride measurement	EFO_0004530	European:100	African:25|Hispanic or Latin American:25|East Asian:25|European:25
PGS000064	-0.00224853	0.00578734	0.697631	GLGC2017_HDL	High density lipoprotein (HDL) cholesterol	high density lipoprotein cholesterol measurement	EFO_0004612	European:81.6|South Asian:9.2|African:5.1|East Asian:2.5|Hispanic or Latin American:1.5	European:60|African:20|East Asian:20
PGS000065	0.0113796	0.00578796	0.0493007	GLGC2017_LDL	Low density lipoprotein (LDL) cholesterol	low density lipoprotein cholesterol measurement	EFO_0004611	European:81.6|South Asian:9.2|African:5.1|East Asian:2.5|Hispanic or Latin American:1.5	European:60|African:20|East Asian:20
PGS000066	0.00732982	0.00577493	0.204365	GLGC2017_TG	Triglycerides (TG)	triglyceride measurement	EFO_0004530	European:81.6|South Asian:9.2|African:5.1|East Asian:2.5|Hispanic or Latin American:1.5	European:60|African:20|East Asian:20
PGS000070	-0.00376911	0.00578031	0.514369	PRS_LC_C	Lung cancer	lung adenocarcinoma	EFO_0000571	European:51.1|East Asian:48.9	East Asian:100
PGS000071	0.00427047	0.00577918	0.45995	CC_Bladder	Bladder cancer	urinary bladder carcinoma	MONDO_0004986	European:100	European:100
PGS000072	0.00566459	0.00577678	0.32681	CC_Breast	Breast cancer	breast carcinoma	EFO_0000305	European:98.1|East Asian:1|African:0.9	European:100
PGS000073	-0.000777888	0.00580229	0.893352	CC_Cervix	Cervical cancer	cervical carcinoma	EFO_0001061	European:100	European:100
PGS000074	-0.00222989	0.00581257	0.701254	CC_Colorectal	Colorectal cancer	colorectal cancer	EFO_0005842	European:96.6|African:1.7|East Asian:1.4|Additional Diverse Ancestries:0.3	European:100
PGS000075	0.00624581	0.00581358	0.282678	CC_Endo	Endometrial cancer	endometrial carcinoma	EFO_1001512	European:66.4|Not Reported:33.6	European:100
PGS000076	0.00236005	0.00577429	0.682751	CC_Kidney	Kidney cancer	renal cell carcinoma	EFO_0000681	European:100	European:100
PGS000077	0.00192359	0.00577684	0.73915	CC_LL	Lymphocytic leukemia	lymphoid leukemia	EFO_0004289	European:84.3|Hispanic or Latin American:9|African:3.7|Multi-ancestry (excluding European):3	European:100
PGS000080	-0.00546727	0.00581823	0.347391	CC_NHL	Non-Hodgkin's lymphoma	non-Hodgkins lymphoma	EFO_0005952	European:85.3|Not Reported:14.7	European:100
PGS000081	-0.0115453	0.00577055	0.0454337	CC_Oral	Oral cavity and pharyngeal cancers	oral cavity cancer|pharynx cancer	EFO_0005570|EFO_0005577	European:95.6|Not Reported:4.4	European:100
PGS000083	0.00866645	0.00578027	0.133806	CC_Pancreas	Pancreatic cancer	pancreatic carcinoma	EFO_0002618	European:86.6|Not Reported:12.3|Multi-ancestry (excluding European):1.1	European:100
PGS000084	0.00389552	0.00578443	0.500668	CC_Prostate	Prostate cancer	prostate carcinoma	EFO_0001663	European:93.3|African:2.8|East Asian:2.5|Hispanic or Latin American:1.3|Not Reported:0.1	European:100
PGS000086	-0.00193506	0.00577574	0.737603	CC_Testis	Testicular cancer	testicular carcinoma|Testicular Germ Cell Tumor	EFO_0005088|EFO_1000566	European:100	European:100
PGS000087	-0.00253421	0.00577087	0.660565	CC_Thyroid	Thyroid cancer	thyroid carcinoma	EFO_0002892	European:100	European:100
PGS000088	-0.00838845	0.00577063	0.146058	baso	Basophil count	basophil count	EFO_0005090	European:100	European:100
PGS000089	-0.00346234	0.00577506	0.548823	baso_p	Basophil percentage of white cells	basophil percentage of leukocytes	EFO_0007992	European:100	European:100
PGS000090	-0.0149991	0.0057749	0.0094019	eo	Eosinophil count	eosinophil count	EFO_0004842	European:100	European:100
PGS000091	-0.0117196	0.00577662	0.0424893	eo_p	Eosinophil percentage of white cells	eosinophil percentage of leukocytes	EFO_0007991	European:100	European:100
PGS000092	-0.000793788	0.0057712	0.890603	hct	Hematocrit	hematocrit	EFO_0004348	European:100	European:100
PGS000093	0.00267818	0.00577212	0.642663	hgb	Hemoglobin concentration	hemoglobin measurement	EFO_0004509	European:100	European:100
PGS000094	0.000621772	0.00577051	0.914195	hlr	High light scatter reticulocyte count	reticulocyte count	EFO_0007986	European:100	European:100
PGS000095	0.00277841	0.00577217	0.630275	hlr_p	High light scatter reticulocyte percentage of red cells	reticulocyte count	EFO_0007986	European:100	European:100
PGS000096	0.0097184	0.00576887	0.0920737	irf	Immature fraction of reticulocytes	reticulocyte count	EFO_0007986	European:100	European:100
PGS000097	-0.00323234	0.00577826	0.575897	lymph	Lymphocyte count	lymphocyte count	EFO_0004587	European:100	European:100
PGS000098	0.00724843	0.00579453	0.21098	lymph_p	Lymphocyte percentage of white cells	lymphocyte percentage of leukocytes	EFO_0007993	European:100	European:100
PGS000099	0.00525211	0.00580014	0.365202	mch	Mean corpuscular hemoglobin	mean corpuscular hemoglobin	EFO_0004527	European:100	European:100
PGS000100	-0.00519418	0.00578703	0.369432	mchc	Mean corpuscular hemoglobin concentration	mean corpuscular hemoglobin concentration	EFO_0004528	European:100	European:100
PGS000101	0.00504811	0.00580072	0.38417	mcv	Mean corpuscular volume	mean corpuscular volume	EFO_0004526	European:100	European:100
PGS000102	-0.00597031	0.00577327	0.301086	mono	Monocyte count	monocyte count	EFO_0005091	European:100	European:100
PGS000103	0.00344325	0.00579449	0.552365	mono_p	Monocyte percentage of white cells	monocyte percentage of leukocytes	EFO_0007989	European:100	European:100
PGS000104	-0.00526201	0.00577688	0.362371	mpv	Mean platelet volume	mean platelet volume	EFO_0004584	European:100	European:100
PGS000105	-0.0106217	0.00579882	0.067009	neut	Neutrophil count	neutrophil count	EFO_0004833	European:100	European:100
PGS000106	-0.00126828	0.00581574	0.82737	neut_p	Neutrophil percentage of white cells	neutrophil percentage of leukocytes	EFO_0007990	European:100	European:100
PGS000107	-0.0085172	0.00577999	0.140612	pct	Plateletcrit	platelet crit	EFO_0007985	European:100	European:100
PGS000108	-0.000114147	0.00577712	0.984236	pdw	Platelet distribution width	platelet component distribution width	EFO_0007984	European:100	European:100
PGS000109	-0.00490151	0.00577226	0.395807	plt	Platelet count	platelet count	EFO_0004309	European:100	European:100
PGS000110	-0.00160806	0.00577967	0.780841	rbc	Red blood cell count	erythrocyte count	EFO_0004305	European:100	European:100
PGS000111	0.00472678	0.00577284	0.412911	ret	Reticulocyte count	reticulocyte count	EFO_0007986	European:100	European:100
PGS000112	0.0015507	0.00577786	0.788404	ret_p	Reticulocyte fraction of red cells	reticulocyte count	EFO_0007986	European:100	European:100
PGS000113	-0.0110424	0.0057795	0.0560669	wbc	White blood cell count	leukocyte count	EFO_0004308	European:100	European:100
PGS000115	0.00798907	0.00578406	0.167224	LDL-C_20	low density lipoprotein cholesterol	low density lipoprotein cholesterol measurement	EFO_0004611	European:72.4|African:19.3|Hispanic or Latin American:8.3	European:55.6|Multi-ancestry (including European):22.2|African:11.1|East Asian:11.1
PGS000123	0.00660061	0.00578013	0.253487	2017_PD16	Parkinson disease	Parkinson disease	MONDO_0005180	European:100	European:100
PGS000124	0.00287934	0.00577705	0.618199	IOP_AS	Intraocular pressure	intraocular pressure measurement	EFO_0004695	European:100	European:100
PGS000125	-0.00163766	0.00579232	0.777386	Qi_T2D_2017	Type 2 Diabetes	type 2 diabetes mellitus	MONDO_0005148	European:40.8|East Asian:26.9|African:14.1|South Asian:11.8|Hispanic or Latin American:6.4	Hispanic or Latin American:100
PGS000126	0.00498924	0.00577121	0.387319	Urate_GRS	Serum urate	urate measurement	EFO_0004531	European:100	European:100
PGS000127	-0.00284432	0.00579532	0.623575	GS-E-EUR	Hemoglobin A1c	HbA1c measurement	EFO_0004541	European:100	European:100
PGS000128	-0.00425085	0.00577145	0.461415	GS-E-AFR	Hemoglobin A1c	HbA1c measurement	EFO_0004541	African:100	African:100
PGS000129	-0.0015629	0.0058113	0.787977	GS-E-EAS	Hemoglobin A1c	HbA1c measurement	EFO_0004541	East Asian:100	East Asian:100
PGS000130	-0.00210971	0.00577852	0.715043	GS-G-EUR	Hemoglobin A1c	HbA1c measurement	EFO_0004541	European:100	European:100
PGS000131	-0.00441531	0.00579692	0.446268	GS-G-AFR	Hemoglobin A1c	HbA1c measurement	EFO_0004541	African:100	African:100
PGS000132	-0.0021101	0.00578077	0.715099	GS-G-EAS	Hemoglobin A1c	HbA1c measurement	EFO_0004541	East Asian:100	East Asian:100
PGS000133	-0.00645332	0.00577208	0.263568	SCZ_BVU	Schizophrenia	schizophrenia	MONDO_0005090	European:94|East Asian:6	European:100
PGS000134	-0.00977432	0.00577464	0.0905395	SCZ_GHS	Schizophrenia	schizophrenia	MONDO_0005090	European:94|East Asian:6	European:100
PGS000135	-0.00895522	0.00577378	0.120911	SCZ_MTS	Schizophrenia	schizophrenia	MONDO_0005090	European:94|East Asian:6	European:100
PGS000136	-0.00871013	0.00577342	0.131399	SCZ_PBK	Schizophrenia	schizophrenia	MONDO_0005090	European:94|East Asian:6	European:100
PGS000138	-0.000158882	0.00577694	0.978059	LifetimeMDD	Lifetime Major Depressive Disorder	major depressive disorder	MONDO_0002009	European:100	European:100
PGS000139	0.00578496	0.00577498	0.316485	MDDRecur	Lifetime Major Depressive Disorder (with recurrence)	major depressive disorder|recurrent	MONDO_0002009|EFO_0010246	European:100	European:100
PGS000140	-0.00503849	0.00577677	0.383108	GPpsy	Broad Depression (seen a General Practitioner for nerves, anxiety, tension or depression)	seeing a general practitioner for nerves, anxiety, tension or depression, self-reported|depressive disorder	EFO_0009820|MONDO_0002050	European:100	European:100
PGS000141	0.00524819	0.00578185	0.364046	Psypsy	Seen a psychiatrist for nerves, anxiety, tension or depression	seeing a psychiatrist for nerves, anxiety, tension or depression, self-reported|depressive disorder	EFO_0009821|MONDO_0002050	European:100	European:100
PGS000142	-0.000157618	0.00577038	0.978209	DepAll	Probable Depression (low mood or anhedonia, and seen a GP or psychiatrist for nerves, anxiety, tension or depression)	seeing a general practitioner for nerves, anxiety, tension or depression, self-reported|seeing a psychiatrist for nerves, anxiety, tension or depression, self-reported|depressive disorder	EFO_0009820|EFO_0009821|MONDO_0002050	European:100	European:100
PGS000143	-0.00576981	0.00578651	0.318719	GPNoDep	Seen a General Practitioner for nerves, anxiety, tension or depression (without report of low mood or anhedonia)	seeing a general practitioner for nerves, anxiety, tension or depression, self-reported	EFO_0009820	European:100	European:100
PGS000144	-0.0095114	0.00577159	0.0993725	SelfRepDep	Self-reported depression or depression symptoms	self-reported trait|depressive symptom measurement	EFO_0009799|EFO_0007006	European:100	European:100
PGS000145	3.06e-05	0.00577303	0.995772	ICD10Dep	Depression (ICD-10 defined)	major depressive disorder	MONDO_0002009	European:100	European:100
PGS000146	0.00190204	0.00577553	0.741911	CRC_GRS_27	Colorectal cancer risk	colorectal cancer	EFO_0005842	European:90.5|East Asian:7.4|Not Reported:2.1	European:100
PGS000148	0.00482768	0.00582238	0.407023	CRC63	Colorectal cancer	colorectal cancer	EFO_0005842	European:100	European:100
PGS000150	-0.00333703	0.00580983	0.565719	GRS48	Colorectal cancer	colorectal cancer	EFO_0005842	European:91.9|East Asian:6.3|Not Reported:1.2|Additional Diverse Ancestries:0.5	European:100
PGS000151	0.00500371	0.00585581	0.392844	SC_GRS	Colorectal cancer	colorectal cancer	EFO_0005842		East Asian:100
PGS000152	0.00730298	0.0057874	0.207006	cGRS_Bladder	Bladder cancer	urinary bladder carcinoma	MONDO_0004986	European:100	European:100
PGS000156	0.00643616	0.00580852	0.26785	cGRS_Lung	Lung cancer	lung carcinoma	EFO_0001071	European:100	European:100
PGS000192	-0.00655355	0.00597406	0.272653	GS9	Cholesterol	high density lipoprotein cholesterol measurement|low density lipoprotein cholesterol measurement	EFO_0004612|EFO_0004611	European:47.7|Not Reported:44.4|African:5.9|Hispanic or Latin American:2	European:100
PGS000193	-0.000642095	0.0057735	0.911448	MDD_0.001_Coleman_2020	Major depression	major depressive disorder	MONDO_0002009	European:100	European:100
PGS000200	0.00113247	0.00577355	0.844495	GRS28	Coronary heart disease	coronary artery disease	EFO_0001645	European:88.3|South Asian:11.7	European:55.6|African:22.2|Hispanic or Latin American:22.2
PGS000202	0.000219763	0.005779	0.969666	PROB_ALC_FT12	Problematic Alcohol Use	alcohol dependence measurement	EFO_0007835	European:100	European:100
PGS000207	-0.001251	0.0057813	0.828688	TC10_Ohio	Thyroid cancer	thyroid carcinoma	EFO_0002892	European:100	European:100
PGS000208	-0.000922368	0.00577985	0.873211	TC10_Iceland	Thyroid cancer	thyroid carcinoma	EFO_0002892	European:100	European:100
PGS000209	-0.000674948	0.00578101	0.907057	TC10_UKB	Thyroid cancer	thyroid carcinoma	EFO_0002892	European:100	European:100
PGS000210	-0.00326435	0.00577764	0.572081	LF279	Lung function (FEV1/FVC)	FEV/FEC ratio	EFO_0004713	European:100	African:25|European:25|East Asian:18.8|Additional Diverse Ancestries:18.8|South Asian:12.5
PGS000297	-0.00237087	0.00577305	0.681312	GRS3290_Height	Height	body height	EFO_0004339	European:65.8|Not Reported:34.2	European:90.9|Greater Middle Eastern:9.1
PGS000298	0.0232904	0.00578142	5.63e-05	GRS941_BMI	Body mass index	body mass index	EFO_0004340	European:67|Not Reported:33	European:100
PGS000299	-0.000649112	0.00577441	0.910498	GRS462_WHRadjBMI	Waist-to-hip ratio (body mass index adjusted)	BMI-adjusted waist-hip ratio	EFO_0007788	European:100	European:100
PGS000300	0.0122746	0.00577999	0.0337114	GRS80_HR	Heart rate	resting heart rate	EFO_0004351	European:97.3|Additional Asian Ancestries:1|African:0.7|Not Reported:0.6|Additional Diverse Ancestries:0.3	European:100
PGS000301	-0.00702512	0.005774	0.223738	GRS970_SBP	Systolic blood pressure	systolic blood pressure	EFO_0006335	European:100	European:100
PGS000302	-0.00466836	0.00578264	0.419498	GRS962_DBP	Diastolic blood pressure	diastolic blood pressure	EFO_0006336	European:100	European:100
PGS000303	-0.0149248	0.00578349	0.0098691	GRS253_eGFR	Estimated glomerular filtration rate	glomerular filtration rate	EFO_0005208	European:100	European:100
PGS000304	0.00190961	0.00578047	0.741135	GRS43_HbA1c	HbA1c	HbA1c measurement	EFO_0004541	European:72.4|East Asian:15.1|African:6.2|South Asian:6.2	European:100
PGS000305	-0.00478578	0.00577176	0.407016	GRS31_FG	Fasting glucose	fasting blood glucose measurement	EFO_0004465	European:100	European:100
PGS000306	-0.00677274	0.00577585	0.24097	GRS19_FGadjBMI	Fasting glucose (body mass index adjusted)	BMI-adjusted fasting blood glucose measurement	EFO_0008036	European:100	European:100
PGS000307	0.00765042	0.00580466	0.187523	GRS12_FI	Fasting insulin	fasting blood insulin measurement	EFO_0004466	European:100	European:100
PGS000308	0.00666178	0.00577544	0.24873	GRS12_FIadjBMI	Fasting insulin (body mass index adjusted)	BMI-adjusted fasting blood insulin measurement	EFO_0008037	European:100	European:100
PGS000309	-0.00456586	0.00578238	0.429759	GRS247_HDL	High-density lipoprotein	high density lipoprotein cholesterol measurement	EFO_0004612	European:100	European:100
PGS000310	0.00903744	0.00579482	0.118874	GRS194_LDL	Low-density lipoprotein	low density lipoprotein cholesterol measurement	EFO_0004611	European:100	European:100
PGS000311	0.00465889	0.00579636	0.421543	GRS234_TC	Total cholesterol	total cholesterol measurement	EFO_0004574	European:100	European:100
PGS000312	0.00176649	0.00577744	0.759793	GRS190_TG	Triglycerides	triglyceride measurement	EFO_0004530	European:100	European:100
PGS000314	0.000691222	0.00577782	0.904774	GRS77_CRP	C-reactive protein	C-reactive protein measurement	EFO_0004458	European:100	European:100
PGS000315	0.00511154	0.00577633	0.376213	GRS7_lgE	Immunoglobulin E (IgE)	serum IgE measurement	EFO_0004579	European:100	European:100
PGS000317	0.00655583	0.00578138	0.256825	PRS180	Breast cancer	breast carcinoma	EFO_0000305	European:91.2|Hispanic or Latin American:8.8	Hispanic or Latin American:100
PGS000318	0.0113921	0.00578045	0.0487582	cPRS_F	All-cause mortality (female)	age at death|female	EFO_0005056|PATO_0000383	European:91.4|Not Reported:6.2|East Asian:1.2|African:0.6|Additional Asian Ancestries:0.3|South Asian:0.3|Hispanic or Latin American:0.04	European:100
PGS000319	0.00325606	0.00577582	0.572937	cPRS_M	All-cause mortality (male)	age at death|male	EFO_0005056|PATO_0000384	European:91.4|Not Reported:6.2|East Asian:1.2|African:0.6|Additional Asian Ancestries:0.3|South Asian:0.3|Hispanic or Latin American:0.04	European:100
PGS000321	-0.00166232	0.00577096	0.773312	snpnet_Testosterone_combined	Serum testosterone levels	testosterone measurement	EFO_0004908		European:100
PGS000322	0.00713546	0.00576898	0.216149	snpnet_Testosterone_female-specific	Serum testosterone levels in females	testosterone measurement|female	EFO_0004908|PATO_0000383		European:100
PGS000323	-0.0107935	0.00576809	0.0613249	snpnet_Testosterone_male-specific	Serum testosterone levels in males	testosterone measurement|male	EFO_0004908|PATO_0000384		European:100
PGS000326	0.0114565	0.00592268	0.0530836	GRS-JIA-RFN-20	Rheumatoid-factor-negative Polyarthritis (Juvenile Idiophatic Arthritis)	polyarticular juvenile idiopathic arthritis, rheumatoid factor negative	EFO_1002020		European:100
PGS000327	-0.00380833	0.00577246	0.509426	ASD2019	Autism spectrum disorder	autism spectrum disorder	EFO_0003756	European:100	European:100
PGS000335	0.00806187	0.00577351	0.162621	BC_PRSCS	Breast cancer	breast carcinoma	EFO_0000305	European:100	European:100
PGS000336	-0.00695249	0.00577335	0.22851	GRS313_Chron	Chronotype	chronotype measurement	EFO_0008328	European:100	European:100
PGS000339	-0.0048068	0.00577586	0.405292	PRS22_CM	Cutaneous melanoma	cutaneous melanoma	EFO_0000389	European:100	European:100
PGS000340	0.00831082	0.00577831	0.150368	LDL-Cpsp	Low-density lipoprotein cholesterol levels	low density lipoprotein cholesterol measurement	EFO_0004611	European:100	European:50|Multi-ancestry (including European):50
PGS000345	0.00755131	0.00577593	0.191098	PRS229_BC	Breast cancer	breast carcinoma	EFO_0000305	European:100	Additional Asian Ancestries:66.7|East Asian:33.3
PGS000349	0.000577461	0.00577701	0.920378	PRS70_CAD	Coronary artery disease	coronary artery disease	EFO_0001645	European:59.2|Multi-ancestry (including European):33|South Asian:4.3|East Asian:1.9|Hispanic or Latin American:0.7|African:0.5|Greater Middle Eastern:0.4	European:100
PGS000353	-0.00552354	0.00578556	0.339733	PRSWEB_PHECODE10001_UKBB-SAIGE-HRC-X10001_P_5e-08_MGI_20200608	Any Cancer	cancer	MONDO_0004992	European:100	European:100
PGS000355	-0.00552354	0.00578556	0.339733	PRSWEB_PHECODE10001_UKBB-SAIGE-HRC-X10001_PT_MGI_20200608	Any Cancer	cancer	MONDO_0004992	European:100	European:100
PGS000359	-0.00454768	0.0057758	0.431075	PRSWEB_PHECODE145.2_C3-TONGUENAS_PRS-CS_MGI_20200608	Cancer of tongue	tongue neoplasm	EFO_0003871	European:100	European:100
PGS000360	-0.00607216	0.0058134	0.29626	PRSWEB_PHECODE149.4_C32_LASSOSUM_MGI_20200608	Cancer of larynx	Malignant Laryngeal Neoplasm	EFO_1000354	European:100	European:100
PGS000361	-0.000862794	0.00578609	0.881464	PRSWEB_PHECODE149.4_C3-LARYNX_LASSOSUM_MGI_20200608	Cancer of larynx	Malignant Laryngeal Neoplasm	EFO_1000354	European:100	European:100
PGS000363	-0.000981717	0.00577989	0.865129	PRSWEB_PHECODE150_C15_PRS-CS_MGI_20200608	Cancer of esophagus	esophageal cancer	MONDO_0007576	European:100	European:100
PGS000364	-9.3e-05	0.00577383	0.987149	PRSWEB_PHECODE150_C15_LASSOSUM_MGI_20200608	Cancer of esophagus	esophageal cancer	MONDO_0007576	European:100	European:100
PGS000365	-0.00353577	0.00577252	0.540202	PRSWEB_PHECODE150_C3-OESOPHAGUS_PRS-CS_MGI_20200608	Cancer of esophagus	esophageal cancer	MONDO_0007576	European:100	European:100
PGS000367	-0.00484895	0.00580987	0.403949	PRSWEB_PHECODE153_CRC-Huyghe_P_5e-08_MGI_20200608	Colorectal cancer	colorectal cancer	EFO_0005842	European:100	European:100
PGS000368	-0.00484895	0.00580987	0.403949	PRSWEB_PHECODE153_CRC-Huyghe_P_5e-08_UKB_20200608	Colorectal cancer	colorectal cancer	EFO_0005842	European:100	European:100
PGS000369	-0.00370689	0.00580488	0.523101	PRSWEB_PHECODE153_CRC-Huyghe_PT_MGI_20200608	Colorectal cancer	colorectal cancer	EFO_0005842	European:100	European:100
PGS000370	-0.00423091	0.00580706	0.466266	PRSWEB_PHECODE153_CRC-Huyghe_PT_UKB_20200608	Colorectal cancer	colorectal cancer	EFO_0005842	European:100	Not Reported:50|European:50
PGS000371	-0.00186397	0.00578096	0.747128	PRSWEB_PHECODE153_GWAS-Catalog-r2019-05-03-X153_P_5e-08_UKB_20200608	Colorectal cancer	colorectal cancer	EFO_0005842	European:100	European:100
PGS000372	0.000751146	0.00577835	0.896573	PRSWEB_PHECODE153_GWAS-Catalog-r2019-05-03-X153_PT_UKB_20200608	Colorectal cancer	colorectal cancer	EFO_0005842	European:100	European:100
PGS000383	-0.00123057	0.00577287	0.831201	PRSWEB_PHECODE153.3_C19_PRS-CS_MGI_20200608	Malignant neoplasm of rectum, rectosigmoid junction, and anus	rectum cancer|rectosigmoid junction neoplasm	EFO_1000657|MONDO_0002423	European:100	European:100
PGS000385	0.0043951	0.00578432	0.447364	PRSWEB_PHECODE157_GWAS-Catalog-r2019-05-03-X157_P_5e-08_UKB_20200608	Pancreatic cancer	pancreatic carcinoma	EFO_0002618	European:100	European:100
PGS000386	-0.000421627	0.0057927	0.941977	PRSWEB_PHECODE157_GWAS-Catalog-r2019-05-03-X157_PT_UKB_20200608	Pancreatic cancer	pancreatic carcinoma	EFO_0002618	European:100	European:100
PGS000389	0.000554676	0.0057826	0.923584	PRSWEB_PHECODE165.1_GWAS-Catalog-r2019-05-03-X165.1_P_5e-08_MGI_20200608	Cancer of bronchus; lung	bronchus cancer|lung cancer|tracheal cancer	MONDO_0001672|MONDO_0008903|MONDO_0001407	European:100	European:100
PGS000390	0.000554676	0.0057826	0.923584	PRSWEB_PHECODE165.1_GWAS-Catalog-r2019-05-03-X165.1_P_5e-08_UKB_20200608	Cancer of bronchus; lung	bronchus cancer|lung cancer|tracheal cancer	MONDO_0001672|MONDO_0008903|MONDO_0001407	European:100	European:100
PGS000391	0.00162846	0.00577514	0.777963	PRSWEB_PHECODE165.1_GWAS-Catalog-r2019-05-03-X165.1_PT_MGI_20200608	Cancer of bronchus; lung	bronchus cancer|lung cancer|tracheal cancer	MONDO_0001672|MONDO_0008903|MONDO_0001407	European:100	European:100
PGS000392	0.00064684	0.00577873	0.910876	PRSWEB_PHECODE165.1_GWAS-Catalog-r2019-05-03-X165.1_PT_UKB_20200608	Cancer of bronchus; lung	bronchus cancer|lung cancer|tracheal cancer	MONDO_0001672|MONDO_0008903|MONDO_0001407	European:100	European:100
PGS000400	0.00254809	0.00577329	0.658957	PRSWEB_PHECODE172_C3-SKIN_P_5e-08_MGI_20200608	Skin cancer	skin carcinoma	EFO_0009259	European:100	European:100
PGS000425	0.00155993	0.00578229	0.787334	PRSWEB_PHECODE172.1_Melanoma-Ransohoff_P_5e-08_MGI_20200608	Melanomas of skin (diagnosis or history)	melanoma	EFO_0000756	European:100	European:100
PGS000426	0.00155993	0.00578229	0.787334	PRSWEB_PHECODE172.1_Melanoma-Ransohoff_P_5e-08_UKB_20200608	Melanomas of skin (diagnosis or history)	melanoma	EFO_0000756	European:100	European:100
PGS000427	0.00155993	0.00578229	0.787334	PRSWEB_PHECODE172.1_Melanoma-Ransohoff_PT_MGI_20200608	Melanomas of skin (diagnosis or history)	melanoma	EFO_0000756	European:100	European:100
PGS000428	0.00155993	0.00578229	0.787334	PRSWEB_PHECODE172.1_Melanoma-Ransohoff_PT_UKB_20200608	Melanomas of skin (diagnosis or history)	melanoma	EFO_0000756	European:100	European:100
PGS000433	0.00672384	0.00577513	0.244324	PRSWEB_PHECODE172.2_C3-OTHER-SKIN_P_5e-08_MGI_20200608	Other non-epithelial cancer of skin	skin cancer	MONDO_0002898	European:100	European:100
PGS000441	0.00530796	0.00577516	0.358052	PRSWEB_PHECODE172.2_UKBB-SAIGE-HRC-X172.2_P_5e-08_MGI_20200608	Other non-epithelial cancer of skin	skin cancer	MONDO_0002898	European:100	European:100
PGS000449	0.00513267	0.00577151	0.373844	PRSWEB_PHECODE172.21_20001-1073_PRS-CS_MGI_20200608	Basal cell carcinoma	basal cell carcinoma	EFO_0004193	European:100	European:100
PGS000451	-0.00956659	0.00577669	0.0977216	PRSWEB_PHECODE172.21_20001-1073_LASSOSUM_MGI_20200608	Basal cell carcinoma	basal cell carcinoma	EFO_0004193	European:100	European:100
PGS000472	0.00173628	0.00577661	0.763744	PRSWEB_PHECODE174.1_20001-1002_P_5e-08_MGI_20200608	Breast cancer (female)	breast carcinoma	EFO_0000305	European:100	European:100
PGS000474	0.00559885	0.0057743	0.332248	PRSWEB_PHECODE174.1_20001-1002_PT_MGI_20200608	Breast cancer (female)	breast carcinoma	EFO_0000305	European:100	European:100
PGS000476	0.00489688	0.00577608	0.396566	PRSWEB_PHECODE174.1_C3-BREAST-3_P_5e-08_MGI_20200608	Breast cancer (female)	breast carcinoma	EFO_0000305	European:100	European:100
PGS000480	0.00395133	0.00577554	0.493888	PRSWEB_PHECODE174.1_C50_P_5e-08_MGI_20200608	Breast cancer (female)	breast carcinoma	EFO_0000305	European:100	European:100
PGS000482	0.00311043	0.00577411	0.590108	PRSWEB_PHECODE174.1_C50_PT_MGI_20200608	Breast cancer (female)	breast carcinoma	EFO_0000305	European:100	European:100
PGS000485	0.00844223	0.00578912	0.144773	PRSWEB_PHECODE174.1_GWAS-Catalog-r2019-05-03-X174.1_P_5e-08_MGI_20200608	Breast cancer (female)	breast carcinoma	EFO_0000305	European:100	European:100
PGS000486	0.00438313	0.00578092	0.448335	PRSWEB_PHECODE174.1_GWAS-Catalog-r2019-05-03-X174.1_P_5e-08_UKB_20200608	Breast cancer (female)	breast carcinoma	EFO_0000305	European:100	European:100
PGS000487	0.00844223	0.00578912	0.144773	PRSWEB_PHECODE174.1_GWAS-Catalog-r2019-05-03-X174.1_PT_MGI_20200608	Breast cancer (female)	breast carcinoma	EFO_0000305	European:100	European:100
PGS000488	0.00737131	0.00578667	0.202732	PRSWEB_PHECODE174.1_GWAS-Catalog-r2019-05-03-X174.1_PT_UKB_20200608	Breast cancer (female)	breast carcinoma	EFO_0000305	European:100	European:100
PGS000489	0.00751014	0.0057936	0.194891	PRSWEB_PHECODE174.1_Onco-iCOGS-ER-negative-BRCA_P_5e-08_MGI_20200608	Breast cancer (female)	breast carcinoma	EFO_0000305	European:100	European:100
PGS000490	0.00751014	0.0057936	0.194891	PRSWEB_PHECODE174.1_Onco-iCOGS-ER-negative-BRCA_P_5e-08_UKB_20200608	Breast cancer (female)	breast carcinoma	EFO_0000305	European:100	European:100
PGS000493	0.00736209	0.0057847	0.203143	PRSWEB_PHECODE174.1_Onco-iCOGS-ER-negative-BRCA_PT_MGI_20200608	Breast cancer (female)	breast carcinoma	EFO_0000305	European:100	European:100
PGS000494	0.00751014	0.0057936	0.194891	PRSWEB_PHECODE174.1_Onco-iCOGS-ER-negative-BRCA_PT_UKB_20200608	Breast cancer (female)	breast carcinoma	EFO_0000305	European:100	European:100
PGS000497	0.00832925	0.00577316	0.149103	PRSWEB_PHECODE174.1_Onco-iCOGS-ER-positive-BRCA_P_5e-08_MGI_20200608	Breast cancer (female)	breast carcinoma	EFO_0000305	European:100	European:100
PGS000498	0.00832925	0.00577316	0.149103	PRSWEB_PHECODE174.1_Onco-iCOGS-ER-positive-BRCA_P_5e-08_UKB_20200608	Breast cancer (female)	breast carcinoma	EFO_0000305	European:100	European:100
PGS000505	0.00860731	0.00578497	0.136798	PRSWEB_PHECODE174.1_Onco-iCOGS-Overall-BRCA_P_5e-08_MGI_20200608	Breast cancer (female)	breast carcinoma	EFO_0000305	European:100	European:100
PGS000506	0.00860731	0.00578497	0.136798	PRSWEB_PHECODE174.1_Onco-iCOGS-Overall-BRCA_P_5e-08_UKB_20200608	Breast cancer (female)	breast carcinoma	EFO_0000305	European:100	European:100
PGS000513	0.00625565	0.00577244	0.278505	PRSWEB_PHECODE174.1_UKBB-SAIGE-HRC-X174.1_P_5e-08_MGI_20200608	Breast cancer (female)	breast carcinoma	EFO_0000305	European:100	European:100
PGS000515	0.00490191	0.0057778	0.396222	PRSWEB_PHECODE174.1_UKBB-SAIGE-HRC-X174.1_PT_MGI_20200608	Breast cancer (female)	breast carcinoma	EFO_0000305	European:100	European:100
PGS000517	0.00598991	0.00577584	0.299717	PRSWEB_PHECODE174.1_iCOGS-ER-negative-BRCA_P_5e-08_MGI_20200608	Breast cancer (female)	breast carcinoma	EFO_0000305	European:100	European:100
PGS000518	0.00598991	0.00577584	0.299717	PRSWEB_PHECODE174.1_iCOGS-ER-negative-BRCA_P_5e-08_UKB_20200608	Breast cancer (female)	breast carcinoma	EFO_0000305	European:100	European:100
PGS000521	0.00590493	0.00577707	0.306728	PRSWEB_PHECODE174.1_iCOGS-ER-negative-BRCA_PT_MGI_20200608	Breast cancer (female)	breast carcinoma	EFO_0000305	European:100	European:100
PGS000522	0.00724768	0.00577787	0.209714	PRSWEB_PHECODE174.1_iCOGS-ER-negative-BRCA_PT_UKB_20200608	Breast cancer (female)	breast carcinoma	EFO_0000305	European:100	European:100
PGS000523	0.00465335	0.00577346	0.420256	PRSWEB_PHECODE174.1_iCOGS-ER-negative-BRCA_LASSOSUM_MGI_20200608	Breast cancer (female)	breast carcinoma	EFO_0000305	European:100	European:100
PGS000538	0.00637036	0.00577321	0.269849	PRSWEB_PHECODE174.1_iCOGS-Overall-BRCA_PT_UKB_20200608	Breast cancer (female)	breast carcinoma	EFO_0000305	European:100	European:100
PGS000541	0.00293221	0.0057955	0.612899	PRSWEB_PHECODE182_GWAS-Catalog-r2019-05-03-X182_P_5e-08_UKB_20200608	Malignant neoplasm of uterus	uterine cancer	MONDO_0002715	European:100	European:100
PGS000542	0.00323842	0.00579278	0.576137	PRSWEB_PHECODE182_GWAS-Catalog-r2019-05-03-X182_PT_UKB_20200608	Malignant neoplasm of uterus	uterine cancer	MONDO_0002715	European:100	European:100
PGS000544	0.00474703	0.00577458	0.411053	PRSWEB_PHECODE184.11_GWAS-Catalog-r2019-05-03-X184.11_P_5e-08_UKB_20200608	Malignant neoplasm of ovary	ovarian neoplasm	EFO_0003893	European:100	European:100
PGS000545	0.00474703	0.00577458	0.411053	PRSWEB_PHECODE184.11_GWAS-Catalog-r2019-05-03-X184.11_PT_UKB_20200608	Malignant neoplasm of ovary	ovarian neoplasm	EFO_0003893	European:100	European:100
PGS000565	0.00262615	0.00577122	0.649084	PRSWEB_PHECODE185_20001-1044_P_5e-08_MGI_20200608	Cancer of prostate	prostate carcinoma	EFO_0001663	European:100	European:100
PGS000567	-0.0106041	0.00577224	0.06621	PRSWEB_PHECODE185_20001-1044_PT_MGI_20200608	Cancer of prostate	prostate carcinoma	EFO_0001663	European:100	European:100
PGS000568	-0.00337789	0.00577427	0.55856	PRSWEB_PHECODE185_20001-1044_LASSOSUM_MGI_20200608	Cancer of prostate	prostate carcinoma	EFO_0001663	European:100	European:100
PGS000569	0.00112858	0.00577575	0.845082	PRSWEB_PHECODE185_C3-PROSTATE_P_5e-08_MGI_20200608	Cancer of prostate	prostate carcinoma	EFO_0001663	European:100	European:100
PGS000571	0.00363122	0.00577645	0.5296	PRSWEB_PHECODE185_C3-PROSTATE_PT_MGI_20200608	Cancer of prostate	prostate carcinoma	EFO_0001663	European:100	European:100
PGS000573	-0.00244525	0.00577229	0.671848	PRSWEB_PHECODE185_C61_P_5e-08_MGI_20200608	Cancer of prostate	prostate carcinoma	EFO_0001663	European:100	European:100
PGS000575	-0.00108621	0.00577385	0.850779	PRSWEB_PHECODE185_C61_PT_MGI_20200608	Cancer of prostate	prostate carcinoma	EFO_0001663	European:100	European:100
PGS000577	-0.000574988	0.00577483	0.920688	PRSWEB_PHECODE185_GWAS-Catalog-r2019-05-03-X185_P_5e-08_MGI_20200608	Cancer of prostate	prostate carcinoma	EFO_0001663	European:100	European:100
PGS000578	-0.000574988	0.00577483	0.920688	PRSWEB_PHECODE185_GWAS-Catalog-r2019-05-03-X185_P_5e-08_UKB_20200608	Cancer of prostate	prostate carcinoma	EFO_0001663	European:100	European:100
PGS000579	-0.00332464	0.00577419	0.564772	PRSWEB_PHECODE185_GWAS-Catalog-r2019-05-03-X185_PT_MGI_20200608	Cancer of prostate	prostate carcinoma	EFO_0001663	European:100	European:100
PGS000580	-0.000541029	0.00577487	0.925359	PRSWEB_PHECODE185_GWAS-Catalog-r2019-05-03-X185_PT_UKB_20200608	Cancer of prostate	prostate carcinoma	EFO_0001663	European:100	European:100
PGS000589	0.0043879	0.00577252	0.447181	PRSWEB_PHECODE185_UKBB-SAIGE-HRC-X185_P_5e-08_MGI_20200608	Cancer of prostate	prostate carcinoma	EFO_0001663	European:100	European:100
PGS000591	0.00351609	0.0057732	0.542506	PRSWEB_PHECODE185_UKBB-SAIGE-HRC-X185_PT_MGI_20200608	Cancer of prostate	prostate carcinoma	EFO_0001663	European:100	European:100
PGS000593	-0.000751061	0.00577056	0.896446	PRSWEB_PHECODE187_C3-MALE-GENITAL_P_5e-08_MGI_20200608	Cancer of other male genital organs	male reproductive organ cancer	EFO_0007355	European:100	European:100
PGS000595	-0.0065716	0.00579201	0.256556	PRSWEB_PHECODE187.2_20001-1045_P_5e-08_MGI_20200608	Malignant neoplasm of testis	testicular carcinoma	EFO_0005088	European:100	European:100
PGS000596	-0.00488878	0.00580393	0.399616	PRSWEB_PHECODE187.2_20001-1045_PT_MGI_20200608	Malignant neoplasm of testis	testicular carcinoma	EFO_0005088	European:100	European:100
PGS000597	-0.00661357	0.00579263	0.253582	PRSWEB_PHECODE187.2_20001-1045_LASSOSUM_MGI_20200608	Malignant neoplasm of testis	testicular carcinoma	EFO_0005088	European:100	European:100
PGS000598	-0.00360974	0.00580689	0.534191	PRSWEB_PHECODE187.2_C3-TESTIS_P_5e-08_MGI_20200608	Malignant neoplasm of testis	testicular carcinoma	EFO_0005088	European:100	European:100
PGS000601	-0.00282743	0.00577118	0.624194	PRSWEB_PHECODE187.2_GWAS-Catalog-r2019-05-03-X187.2_P_5e-08_MGI_20200608	Malignant neoplasm of testis	testicular carcinoma	EFO_0005088	European:100	European:100
PGS000602	-0.00282743	0.00577118	0.624194	PRSWEB_PHECODE187.2_GWAS-Catalog-r2019-05-03-X187.2_P_5e-08_UKB_20200608	Malignant neoplasm of testis	testicular carcinoma	EFO_0005088	European:100	European:100
PGS000603	-0.00666538	0.00577097	0.248108	PRSWEB_PHECODE187.2_GWAS-Catalog-r2019-05-03-X187.2_PT_MGI_20200608	Malignant neoplasm of testis	testicular carcinoma	EFO_0005088	European:100	European:100
PGS000604	-0.00368792	0.00577034	0.522753	PRSWEB_PHECODE187.2_GWAS-Catalog-r2019-05-03-X187.2_PT_UKB_20200608	Malignant neoplasm of testis	testicular carcinoma	EFO_0005088	European:100	European:100
PGS000605	0.000678704	0.0057768	0.906474	PRSWEB_PHECODE189.11_GWAS-Catalog-r2019-05-03-X189.11_P_5e-08_UKB_20200608	Malignant neoplasm of kidney, except pelvis	kidney cancer	MONDO_0002367	European:100	European:100
PGS000606	0.000678704	0.0057768	0.906474	PRSWEB_PHECODE189.11_GWAS-Catalog-r2019-05-03-X189.11_PT_UKB_20200608	Malignant neoplasm of kidney, except pelvis	kidney cancer	MONDO_0002367	European:100	European:100
PGS000610	0.0053507	0.00579607	0.355933	PRSWEB_PHECODE189.2_GWAS-Catalog-r2019-05-03-X189.2_P_5e-08_MGI_20200608	Cancer of bladder	urinary bladder carcinoma	MONDO_0004986	European:100	European:100
PGS000611	0.0053507	0.00579607	0.355933	PRSWEB_PHECODE189.2_GWAS-Catalog-r2019-05-03-X189.2_P_5e-08_UKB_20200608	Cancer of bladder	urinary bladder carcinoma	MONDO_0004986	European:100	European:100
PGS000612	0.0053507	0.00579607	0.355933	PRSWEB_PHECODE189.2_GWAS-Catalog-r2019-05-03-X189.2_PT_MGI_20200608	Cancer of bladder	urinary bladder carcinoma	MONDO_0004986	European:100	European:100
PGS000613	0.00481572	0.00579514	0.405985	PRSWEB_PHECODE189.2_GWAS-Catalog-r2019-05-03-X189.2_PT_UKB_20200608	Cancer of bladder	urinary bladder carcinoma	MONDO_0004986	European:100	European:100
PGS000617	-0.000704979	0.00577554	0.90285	PRSWEB_PHECODE190_20001-1030_PRS-CS_MGI_20200608	Cancer of eye	ocular cancer	MONDO_0002236	European:100	European:100
PGS000618	-0.00251515	0.00577282	0.663067	PRSWEB_PHECODE191.1_GWAS-Catalog-r2019-05-03-X191.1_P_5e-08_UKB_20200608	Cancer of brain and nervous system	central nervous system cancer	EFO_0000326	European:100	European:100
PGS000619	-0.00357349	0.0057741	0.536	PRSWEB_PHECODE191.1_GWAS-Catalog-r2019-05-03-X191.1_PT_UKB_20200608	Cancer of brain and nervous system	central nervous system cancer	EFO_0000326	European:100	European:100
PGS000620	0.00443893	0.00577984	0.442494	PRSWEB_PHECODE191.11_C71_LASSOSUM_MGI_20200608	Cancer of brain	brain cancer	MONDO_0001657	European:100	European:100
PGS000621	0.000373885	0.0057773	0.9484	PRSWEB_PHECODE191.11_GWAS-Catalog-r2019-05-03-X191.11_P_5e-08_MGI_20200608	Cancer of brain	brain cancer	MONDO_0001657	European:100	European:100
PGS000622	0.000373885	0.0057773	0.9484	PRSWEB_PHECODE191.11_GWAS-Catalog-r2019-05-03-X191.11_P_5e-08_UKB_20200608	Cancer of brain	brain cancer	MONDO_0001657	European:100	European:100
PGS000626	-0.00217804	0.00585955	0.710114	PRSWEB_PHECODE193_20001-1065_PT_MGI_20200608	Thyroid cancer	thyroid carcinoma	EFO_0002892	European:100	European:100
PGS000628	-0.00760804	0.00578048	0.188133	PRSWEB_PHECODE193_C3-THYROID-GLAND_LASSOSUM_MGI_20200608	Thyroid cancer	thyroid carcinoma	EFO_0002892	European:100	European:100
PGS000629	-0.00157268	0.00584111	0.787744	PRSWEB_PHECODE193_C73_PT_MGI_20200608	Thyroid cancer	thyroid carcinoma	EFO_0002892	European:100	European:100
PGS000630	-0.000674948	0.00578101	0.907057	PRSWEB_PHECODE193_GWAS-Catalog-r2019-05-03-X193_P_5e-08_MGI_20200608	Thyroid cancer	thyroid carcinoma	EFO_0002892	European:100	European:100
PGS000631	-0.000674948	0.00578101	0.907057	PRSWEB_PHECODE193_GWAS-Catalog-r2019-05-03-X193_P_5e-08_UKB_20200608	Thyroid cancer	thyroid carcinoma	EFO_0002892	European:100	European:100
PGS000632	-0.00174757	0.00579418	0.762954	PRSWEB_PHECODE193_GWAS-Catalog-r2019-05-03-X193_PT_MGI_20200608	Thyroid cancer	thyroid carcinoma	EFO_0002892	European:100	European:100
PGS000636	-0.00179184	0.0057748	0.756347	PRSWEB_PHECODE193_UKBB-SAIGE-HRC-X193_LASSOSUM_MGI_20200608	Thyroid cancer	thyroid carcinoma	EFO_0002892	European:100	European:100
PGS000637	0.00281115	0.00578089	0.626771	PRSWEB_PHECODE201_20001-1052_PRS-CS_MGI_20200608	Hodgkin's disease	Hodgkins lymphoma	EFO_0000183	European:100	European:100
PGS000638	0.00896288	0.00577365	0.120586	PRSWEB_PHECODE201_GWAS-Catalog-r2019-05-03-X201_P_5e-08_MGI_20200608	Hodgkin's disease	Hodgkins lymphoma	EFO_0000183	European:100	European:100
PGS000639	0.00774162	0.00577141	0.179812	PRSWEB_PHECODE201_GWAS-Catalog-r2019-05-03-X201_PT_MGI_20200608	Hodgkin's disease	Hodgkins lymphoma	EFO_0000183	European:100	European:100
PGS000641	-0.0115399	0.00578927	0.0462373	PRSWEB_PHECODE202.2_GWAS-Catalog-r2019-05-03-X202.2_P_5e-08_UKB_20200608	Non-Hodgkins lymphoma	non-Hodgkins lymphoma	EFO_0005952	European:100	European:100
PGS000643	0.00494966	0.00578167	0.391954	PRSWEB_PHECODE202.21_C-FOLLICULAR-LYMPHOMA_PRS-CS_MGI_20200608	Nodular lymphoma	follicular lymphoma	MONDO_0018906	European:100	European:100
PGS000646	-0.0108164	0.00577422	0.0610492	PRSWEB_PHECODE204.12_GWAS-Catalog-r2019-05-03-X204.12_P_5e-08_MGI_20200608	Lymphoid leukemia, chronic	chronic lymphocytic leukemia	EFO_0000095	European:100	European:100
PGS000647	-0.0108164	0.00577422	0.0610492	PRSWEB_PHECODE204.12_GWAS-Catalog-r2019-05-03-X204.12_P_5e-08_UKB_20200608	Lymphoid leukemia, chronic	chronic lymphocytic leukemia	EFO_0000095	European:100	European:100
PGS000648	-0.00670593	0.00577146	0.245283	PRSWEB_PHECODE204.12_GWAS-Catalog-r2019-05-03-X204.12_PT_MGI_20200608	Lymphoid leukemia, chronic	chronic lymphocytic leukemia	EFO_0000095	European:100	European:100
PGS000649	-0.012288	0.00577572	0.0333861	PRSWEB_PHECODE204.12_GWAS-Catalog-r2019-05-03-X204.12_PT_UKB_20200608	Lymphoid leukemia, chronic	chronic lymphocytic leukemia	EFO_0000095	European:100	European:100
PGS000651	-0.0010492	0.00577716	0.855889	PRSWEB_PHECODE204.12_UKBB-SAIGE-HRC-X204.12_LASSOSUM_MGI_20200608	Lymphoid leukemia, chronic	chronic lymphocytic leukemia	EFO_0000095	European:100	European:100
PGS000653	-0.0134985	0.00577254	0.0193753	PRSWEB_PHECODE204.4_GWAS-Catalog-r2019-05-03-X204.4_P_5e-08_UKB_20200608	Multiple myeloma	multiple myeloma	EFO_0001378	European:100	European:100
PGS000654	-0.0120152	0.00577335	0.0374313	PRSWEB_PHECODE204.4_GWAS-Catalog-r2019-05-03-X204.4_PT_UKB_20200608	Multiple myeloma	multiple myeloma	EFO_0001378	European:100	European:100
PGS000655	-0.000893969	0.00578126	0.877113	NAFLD-10	Non-alcoholic fatty liver disease	non-alcoholic fatty liver disease	EFO_0003095	European:100	European:100
PGS000656	-0.00240224	0.00578781	0.678109	NAS-11	Non-alcoholic fatty liver disease activity score	non-alcoholic fatty liver disease severity measurement	EFO_0008421	European:100	European:100
PGS000658	0.00401083	0.0057709	0.487056	PRS-TC	Total cholesterol	total cholesterol measurement	EFO_0004574	East Asian:100	East Asian:100
PGS000659	-0.00355951	0.00578062	0.538055	PRS-TG	Triglycerides	triglyceride measurement	EFO_0004530	East Asian:100	East Asian:100
PGS000660	-0.00602939	0.00577904	0.296811	PRS-HDL	HDL cholesterol	high density lipoprotein cholesterol measurement	EFO_0004612	East Asian:100	East Asian:100
PGS000661	0.00325804	0.00577699	0.572781	PRS-LDL	LDL cholesterol	low density lipoprotein cholesterol measurement	EFO_0004611	East Asian:100	East Asian:100
PGS000663	0.00427053	0.00578688	0.460541	wGRS22	Pancreatic cancer	pancreatic carcinoma	EFO_0002618	European:86.6|Not Reported:12.3|Multi-ancestry (excluding European):1.1	European:100
PGS000665	0.00581448	0.00577265	0.313827	GRS_32	Ischemic stroke	Ischemic stroke|stroke	HP_0002140|EFO_0000712	European:85.2|East Asian:8.7|African:3.9|South Asian:1.7|Hispanic or Latin American:0.3|Additional Asian Ancestries:0.1	European:100
PGS000668	0.000964062	0.00577815	0.867492	snpnet.Alanine_aminotransferase	Alanine aminotransferase [U/L]	serum alanine aminotransferase measurement	EFO_0004735		European:40|African:20|East Asian:20|South Asian:20
PGS000669	0.0145562	0.00578382	0.0118519	snpnet.Albumin	Albumin [g/L]	serum albumin measurement	EFO_0004535		European:40|African:20|East Asian:20|South Asian:20
PGS000670	-0.0137141	0.00577407	0.0175512	snpnet.Alkaline_phosphatase	Alkaline phosphatase [U/L]	alkaline phosphatase measurement	EFO_0004533		European:40|African:20|East Asian:20|South Asian:20
PGS000671	-0.000444386	0.00579001	0.938823	snpnet.Apolipoprotein_A	Apolipoprotein A [g/L]	apolipoprotein A 1 measurement	EFO_0004614		European:45.5|African:18.2|East Asian:18.2|South Asian:18.2
PGS000672	0.000902184	0.00577411	0.87584	snpnet.Apolipoprotein_B_adjstatins	Apolipoprotein B [g/L] (statin adjusted)	apolipoprotein B measurement	EFO_0004615		European:40|African:20|East Asian:20|South Asian:20
PGS000673	0.00887978	0.0057869	0.124929	snpnet.Aspartate_aminotransferase	Aspartate aminotransferase [U/L]	aspartate aminotransferase measurement	EFO_0004736		European:40|African:20|East Asian:20|South Asian:20
PGS000674	0.00144297	0.00577624	0.802736	snpnet.AST_ALT_ratio	AST to ALT ratio	aspartate aminotransferase to alanine aminotransferase ratio	EFO_0010934		European:40|African:20|East Asian:20|South Asian:20
PGS000675	-2.31e-05	0.00578898	0.996813	snpnet.C_reactive_protein	C-reactive protein [mg/L]	C-reactive protein measurement	EFO_0004458		European:45.5|African:18.2|East Asian:18.2|South Asian:18.2
PGS000676	0.0103841	0.00577484	0.0721629	snpnet.Calcium	Calcium [mmol/L]	calcium measurement	EFO_0004838		European:45.5|African:18.2|East Asian:18.2|South Asian:18.2
PGS000677	0.00271726	0.00577688	0.638096	snpnet.Cholesterol_adjstatins	Cholesterol [mmol/L] (statin adjusted)	total cholesterol measurement	EFO_0004574		European:50|African:16.7|East Asian:16.7|South Asian:16.7
PGS000678	0.0066748	0.00577135	0.247472	snpnet.Creatinine	Creatinine [umol/L]	creatinine measurement	EFO_0004518		European:45.5|African:18.2|East Asian:18.2|South Asian:18.2
PGS000679	-0.000163041	0.0057844	0.977514	snpnet.Creatinine_in_urine	Creatinine in urine [umol/L]	creatinine clearance measurement	EFO_0007934		European:40|African:20|East Asian:20|South Asian:20
PGS000680	0.00975235	0.0057708	0.0910514	snpnet.Cystatin_C	Cystatin C [mg/L]	cystatin C measurement	EFO_0004617		European:45.5|African:18.2|East Asian:18.2|South Asian:18.2
PGS000681	0.00113539	0.00577022	0.844011	snpnet.Direct_bilirubin	Direct bilirubin [umol/L]	bilirubin measurement	EFO_0004570		European:40|African:20|East Asian:20|South Asian:20
PGS000682	-0.00733514	0.00577284	0.203873	snpnet.eGFR	eGFR [ml/min/1.73m2]	glomerular filtration rate	EFO_0005208		European:45.5|African:18.2|East Asian:18.2|South Asian:18.2
PGS000683	-0.00714393	0.00577616	0.216176	snpnet.Gamma_glutamyltransferase	Gamma glutamyltransferase [U/L]	serum gamma-glutamyl transferase measurement	EFO_0004532		European:40|African:20|East Asian:20|South Asian:20
PGS000684	-0.00450344	0.00577746	0.435702	snpnet.Glucose	Glucose [mmol/L]	glucose measurement	EFO_0004468		European:50|African:16.7|East Asian:16.7|South Asian:16.7
PGS000685	-0.00640308	0.00576913	0.267059	snpnet.Glycated_haemoglobin_HbA1c	HbA1c [mmol/mol]	HbA1c measurement	EFO_0004541		European:45.5|African:18.2|East Asian:18.2|South Asian:18.2
PGS000686	0.00492584	0.00579016	0.39493	snpnet.HDL_cholesterol	HDL cholesterol [mmol/L]	high density lipoprotein cholesterol measurement	EFO_0004612		European:50|African:16.7|East Asian:16.7|South Asian:16.7
PGS000687	0.00847343	0.00577079	0.142028	snpnet.IGF_1	IGF-1 [nmol/L]	IGF-1 measurement	EFO_0004627		European:40|African:20|East Asian:20|South Asian:20
PGS000688	0.00338774	0.00577335	0.557351	snpnet.LDL_direct_adjstatins	LDL cholesterol [mmol/L] (statin adjusted)	low density lipoprotein cholesterol measurement	EFO_0004611		European:50|African:16.7|East Asian:16.7|South Asian:16.7
PGS000689	0.0034557	0.0057725	0.549413	snpnet.Lipoprotein_A	Lipoprotein A [nmol/L]	lipoprotein A measurement	EFO_0006925		European:40|African:20|East Asian:20|South Asian:20
PGS000690	-0.000787487	0.0057752	0.89154	snpnet.Microalbumin_in_urine	Microalbumin in urine [mg/L]	urinary microalbumin measurement	EFO_0010967		European:45.5|African:18.2|East Asian:18.2|South Asian:18.2
PGS000691	-0.00685306	0.00582798	0.239651	snpnet.Non_albumin_protein	Non-albumin protein [g/L]	serum non-albumin protein measurement	EFO_0004568		European:40|African:20|East Asian:20|South Asian:20
PGS000692	0.00527587	0.00577256	0.360749	snpnet.Phosphate	Phosphate [mmol/L]	phosphate measurement	EFO_0010968		European:45.5|African:18.2|East Asian:18.2|South Asian:18.2
PGS000693	-0.00235711	0.00577761	0.683297	snpnet.Potassium_in_urine	Potassium in urine [mmol/L]	urinary potassium measurement	EFO_0010952		European:45.5|African:18.2|East Asian:18.2|South Asian:18.2
PGS000694	-0.00468042	0.00578702	0.418651	snpnet.SHBG	SHBG [nmol/L]	sex hormone-binding globulin measurement	EFO_0004696		European:45.5|African:18.2|East Asian:18.2|South Asian:18.2
PGS000695	-0.00563647	0.00576928	0.328589	snpnet.Sodium_in_urine	Sodium in urine [mmol/L]	sodium measurement|urinary metabolite measurement	EFO_0009282|EFO_0005116		European:45.5|African:18.2|East Asian:18.2|South Asian:18.2
PGS000696	-0.00356511	0.00577012	0.536676	snpnet.Testosterone	Testosterone [nmol/L]	testosterone measurement	EFO_0004908		European:45.5|African:18.2|East Asian:18.2|South Asian:18.2
PGS000697	-0.000352153	0.00576974	0.951332	snpnet.Total_bilirubin	Total bilirubin [umol/L]	bilirubin measurement	EFO_0004570		European:40|African:20|East Asian:20|South Asian:20
PGS000698	-0.00117824	0.005785	0.838612	snpnet.Total_protein	Total protein [g/L]	total blood protein measurement	EFO_0004536		European:40|African:20|East Asian:20|South Asian:20
PGS000699	0.00405953	0.00578442	0.482808	snpnet.Triglycerides	Triglycerides [mmol/L]	triglyceride measurement	EFO_0004530		European:50|African:16.7|East Asian:16.7|South Asian:16.7
PGS000700	0.00360233	0.0057723	0.532586	snpnet.Urate	Urate [umol/L]	urate measurement	EFO_0004531		European:40|African:20|East Asian:20|South Asian:20
PGS000701	0.00218601	0.00577225	0.704907	snpnet.Urea	Urea [mmol/L]	serum urea measurement	EFO_0009795		European:40|African:20|East Asian:20|South Asian:20
PGS000702	-0.00452935	0.00577991	0.43326	snpnet.Vitamin_D	Vitamin D [nmol/L]	vitamin D measurement	EFO_0004631		European:45.5|African:18.2|East Asian:18.2|South Asian:18.2
PGS000703	-0.00650203	0.00577771	0.260446	HC132	Angina	angina pectoris	EFO_0003913		European:100
PGS000704	-0.00203574	0.00578459	0.724897	HC171	Alcoholic cirrhosis	alcoholic liver cirrhosis	EFO_1000802		European:100
PGS000705	-0.0122156	0.00578003	0.0345757	HC188	Gallstones	gallstones	EFO_0004210		European:100
PGS000706	0.00319373	0.0057762	0.580329	HC215	Hypertension	hypertension	EFO_0000537		European:100
PGS000707	-0.0121513	0.00578801	0.0357937	HC225	Cholecystitis	Cholecystitis	HP_0001082		European:100
PGS000708	0.00581243	0.00578718	0.315213	HC294	Kidney failure	kidney failure	EFO_1002048		European:100
PGS000709	-0.00317954	0.00577931	0.582216	HC299	Heart failure	heart failure	EFO_0003144		European:100
PGS000710	-0.00338177	0.00578559	0.558879	HC326	Myocardial infarction	myocardial infarction	EFO_0000612		European:100
PGS000711	0.00441568	0.00577418	0.444441	HC328	Gout	gout	EFO_0004274		European:100
PGS000712	-0.00942799	0.0057733	0.102475	T2D_HbA1c_39	T2D (cases vs HbA1c filtered controls)	type 2 diabetes mellitus	MONDO_0005148		European:100
PGS000713	-0.00857372	0.00577102	0.137385	T2D	T2D	type 2 diabetes mellitus	MONDO_0005148		European:100
PGS000716	0.00873386	0.00577155	0.130227	PGS295_elbs	Early life body size	comparative body size at age 10, self-reported|body mass index	EFO_0009819|EFO_0004340	European:100	European:100
PGS000717	0.0206334	0.00577678	0.000355271	PGS557_albs	Adult life body size	body mass index	EFO_0004340	European:100	European:100
PGS000718	-6.63e-05	0.00578473	0.99085	PRPBB_44	Beta-blocker survival benefit	response to beta blocker	EFO_0007766	European:100	European:100
PGS000723	0.00361381	0.00578345	0.532074	PRS_Bladder	Bladder cancer	urinary bladder carcinoma	MONDO_0004986	European:100	European:100
PGS000725	0.00775005	0.00578483	0.180349	PRS_Pancreas	Pancreatic cancer	pancreatic carcinoma	EFO_0002618	European:100	European:100
PGS000726	0.00108588	0.0057734	0.850813	PGS12_CIR	Cirrhosis	cirrhosis of liver	EFO_0001422	Multi-ancestry (including European):100	European:50|Not Reported:33.3|African:16.7
PGS000734	-0.00516691	0.00580396	0.373346	PRS95_CRC	Colorectal cancer	colorectal cancer	EFO_0005842	European:95.8|East Asian:4.2	European:100
PGS000735	-0.00318209	0.00577668	0.581741	PRS_PR	PR interval	PR interval	EFO_0004462	European:100	European:100
PGS000736	-0.00637179	0.00577521	0.269908	PRS_QRS	QRS duration	QRS duration	EFO_0005055	European:100	European:100
PGS000738	-0.0106748	0.00578182	0.0648656	CONFIRMED_PGS	Vitiligo	Vitiligo	EFO_0004208	European:100	European:100
PGS000739	-0.00223752	0.00577261	0.698308	HCM_GRS	Hypertrophic cardiomyopathy	hypertrophic cardiomyopathy	EFO_0000538	European:89.7|South Asian:3.7|African:3.1|Not Reported:2.1|East Asian:0.8|Additional Diverse Ancestries:0.6	Multi-ancestry (including European):60|European:40
PGS000742	-0.00197764	0.00577772	0.732138	PHS166	Prostate cancer	prostate carcinoma	EFO_0001663	European:100	European:100
PGS000745	-0.00479074	0.0057904	0.408042	PRS_melanoma_telomere.pathway	Melanoma	melanoma	EFO_0000756	European:100	European:100
PGS000746	-0.0052227	0.00577415	0.365741	PRS_UKB	Coronary artery disease	coronary artery disease	EFO_0001645	European:75.3|South Asian:13.6|East Asian:6|Hispanic or Latin American:2.2|African:1.7|Greater Middle Eastern:1.2	European:100
PGS000749	-0.00596821	0.0057767	0.301543	PRS_COMBINED	Coronary artery disease	coronary artery disease	EFO_0001645	European:75.3|South Asian:13.6|East Asian:6|Hispanic or Latin American:2.2|African:1.7|Greater Middle Eastern:1.2	European:66.7|Greater Middle Eastern:33.3
PGS000750	-0.000124289	0.00578207	0.982851	PRS_43	Parkinson's disease	Parkinson disease	MONDO_0005180	European:100	Multi-ancestry (including European):100
PGS000752	-0.00507346	0.00577555	0.379716	PGS_Lpa	Lipoprotein(a) concentration [nmol/L]	lipoprotein A measurement	EFO_0006925	European:100	European:100
PGS000753	0.0077174	0.00578426	0.18215	PRS29_AAA	Abdominal aortic aneurysm	Abdominal Aortic Aneurysm	EFO_0004214	European:100	European:75|African:25
PGS000754	0.00525666	0.00581488	0.366004	PRS_SLE	Systemic lupus erythrmatosus	systemic lupus erythematosus	MONDO_0007915	East Asian:100	European:60|Additional Asian Ancestries:20|East Asian:20
PGS000755	0.0006821	0.00577202	0.905931	PRS_SUA	Serum uric acid levels	uric acid measurement	EFO_0004761	East Asian:100	East Asian:100
PGS000756	0.000723543	0.00581478	0.900975	GRS3_Nar	Narcolepsy	narcolepsy-cataplexy syndrome	MONDO_0016158	European:61.9|East Asian:38.1	East Asian:100
PGS000758	-4.81e-05	0.00578704	0.993369	LASSO_Height	Adult standing height	body height	EFO_0004339	European:100	European:100
PGS000759	-0.00897148	0.0057813	0.120721	hypoT	Hypothyroidism	hypothyroidism	EFO_0004705		European:100
PGS000760	-0.00549634	0.00577583	0.341305	VIT	Vitiligo	Vitiligo	EFO_0004208	European:100	European:100
PGS000761	0.00463494	0.00577095	0.421895	LDpred2_hypoT_PRS	Hypothyroidism	hypothyroidism	EFO_0004705		European:100
PGS000765	-0.00516691	0.00580396	0.373346	PRS_CRC95	Colorectal cancer	colorectal cancer	EFO_0005842	European:95.8|East Asian:4.2	Multi-ancestry (including European):100
PGS000768	0.00607608	0.00579156	0.29413	PRS_QT	QT-interval	QT interval	EFO_0004682	European:100	East Asian:33.3|European:33.3|Multi-ancestry (including European):33.3
PGS000769	0.00494116	0.00577839	0.392499	PRS16_BDR	Response to bronchodilator (albutamol)	response to bronchodilator	GO_0097366	European:100	Hispanic or Latin American:100
PGS000770	0.00357766	0.00577189	0.535368	PRS231	Body mass index	body mass index	EFO_0004340	European:76.8|East Asian:15.2|African:5.7|Additional Asian Ancestries:1|South Asian:0.6|Hispanic or Latin American:0.5|Multi-ancestry (excluding European):0.3	European:100
PGS000771	0.00416434	0.00577142	0.470581	GRS95_SLEmain	Systemic lupus erythematosus	systemic lupus erythematosus	MONDO_0007915	European:53.3|East Asian:32.4|Multi-ancestry (including European):9.1|African:2|Multi-ancestry (excluding European):2|Hispanic or Latin American:1.2	European:100
PGS000772	0.000697913	0.00577281	0.903774	GRS95_SLEgen	Systemic lupus erythematosus	systemic lupus erythematosus	MONDO_0007915	European:53.3|East Asian:32.4|Multi-ancestry (including European):9.1|African:2|Multi-ancestry (excluding European):2|Hispanic or Latin American:1.2	European:100
PGS000773	0.00883525	0.00577738	0.126207	PRS179_BC	Breast cancer	breast carcinoma	EFO_0000305	European:100	Multi-ancestry (excluding European):100
PGS000774	0.00774981	0.00577679	0.179757	PRS179_ERpos	Estrogen receptor positive breast cancer	estrogen-receptor positive breast cancer	EFO_1000649	European:100	Multi-ancestry (excluding European):100
PGS000775	0.0107971	0.00578469	0.0619854	PRS179_ERneg	Estrogen receptor negative breast cancer	estrogen-receptor negative breast cancer	EFO_1000650	European:100	Multi-ancestry (excluding European):100
PGS000776	0.00227761	0.00579081	0.694091	GRS9_Cirr	Cirrhosis	cirrhosis of liver	EFO_0001422	European:100	Not Reported:100
PGS000778	-0.00320025	0.00577713	0.579618	PRSHCM	Hypertrophic cardiomyopathy	hypertrophic cardiomyopathy	EFO_0000538	Multi-ancestry (including European):100	Not Reported:100
PGS000779	-0.000238506	0.00577378	0.96705	PGS7_AD	Alzheimer's disease	Alzheimer disease	MONDO_0004975	European:91.4|Multi-ancestry (excluding European):8.6	East Asian:50|European:50
PGS000780	-0.0109349	0.00578101	0.0585668	PRS135_allergy	Allergic diseases	allergic disease	MONDO_0005271	European:100	Not Reported:50|Multi-ancestry (including European):50
PGS000781	0.000903277	0.00582584	0.876786	GRS7_Glio	Glioma	brain neoplasm|glioma	EFO_0003833|EFO_0005543	European:100	Multi-ancestry (including European):100
PGS000782	0.00470715	0.00578218	0.415608	CC_Bladder_IV	Bladder cancer	urinary bladder carcinoma	MONDO_0004986	European:100	European:100
PGS000783	0.00949409	0.00577943	0.10045	CC_Breast_IV	Breast cancer	breast carcinoma	EFO_0000305	European:100	European:100
PGS000784	-0.00164139	0.00580662	0.777428	CC_Cervix_IV	Cervical cancer	cervical carcinoma	EFO_0001061	European:100	European:100
PGS000785	-0.00264476	0.00584054	0.650677	CC_Colorectal_IV	Colorectal cancer	colorectal cancer	EFO_0005842	European:90.3|Not Reported:6.5|African:1.6|East Asian:1.3|Additional Diverse Ancestries:0.2	European:100
PGS000786	0.0066023	0.00580733	0.255596	CC_Endo_IV	Endometrial cancer	endometrial carcinoma	EFO_1001512	European:66.4|Not Reported:33.6	European:100
PGS000787	0.00282423	0.00577425	0.62477	CC_Kidney_IV	Kidney cancer	renal cell carcinoma	EFO_0000681	European:100	European:100
PGS000788	-0.00272709	0.0057757	0.636813	CC_LL_IV	Lymphocytic leukemiaaa	lymphoid leukemia	EFO_0004289	European:78.8|Hispanic or Latin American:8.4|Not Reported:6.5|African:3.5|Multi-ancestry (excluding European):2.8	European:100
PGS000791	-0.00332947	0.00582604	0.567679	CC_NHL_IV	Non-Hodgkin's lymphoma	non-Hodgkins lymphoma	EFO_0005952	European:85.3|Not Reported:14.7	European:100
PGS000792	-0.0104195	0.00577104	0.0710134	CC_Oral_IV	Oral cavity and pharyngeal cancers	pharynx cancer|oral cavity cancer	EFO_0005577|EFO_0005570	European:66|Multi-ancestry (including European):27.3|Not Reported:6.7	European:100
PGS000794	0.00730254	0.00578009	0.20646	CC_Pancreas_IV	Pancreatic cancer	pancreatic carcinoma	EFO_0002618	European:86.6|Not Reported:12.3|Multi-ancestry (excluding European):1.1	European:100
PGS000795	0.000893025	0.00577497	0.877109	CC_Prostate_IV	Prostate cancer	prostate carcinoma	EFO_0001663	European:93.3|African:2.8|East Asian:2.5|Hispanic or Latin American:1.3|Not Reported:0.1	European:100
PGS000796	-0.00154579	0.00577783	0.789057	CC_Testis_IV	Testicular cancer	testicular carcinoma|Testicular Germ Cell Tumor	EFO_0005088|EFO_1000566	European:100	European:100
PGS000797	-0.00100773	0.00577383	0.861447	CC_Thyroid_IV	Thyroid cancer	thyroid carcinoma	EFO_0002892	European:100	European:100
PGS000798	-0.00719725	0.00577669	0.212809	157SNP_GRS	Coronary heart disease	coronary artery disease	EFO_0001645	Not Reported:100	Multi-ancestry (including European):100
PGS000801	0.000101417	0.00578886	0.986022	GRS40_CRC	Colorectal cancer	colorectal cancer	EFO_0005842	European:77.2|East Asian:19.8|African:3	European:100
PGS000802	0.000200165	0.00578161	0.972382	CRC_19	Colorectal cancer	colorectal cancer	EFO_0005842	European:63.6|East Asian:36.4	East Asian:100
PGS000803	0.00340632	0.00577923	0.555594	wGRS41_SLE	Systemic lupus erythematosus	systemic lupus erythematosus	MONDO_0007915	European:100	European:100
PGS000804	0.00308769	0.00577123	0.592645	GRS582_T2Dmulti	Type 2 diabetes	type 2 diabetes mellitus	MONDO_0005148	European:79.2|Multi-ancestry (excluding European):15.4|African:4|Hispanic or Latin American:1.5	African:20|Hispanic or Latin American:20|Additional Asian Ancestries:20|European:20|Additional Diverse Ancestries:20
PGS000805	-0.000210657	0.00576994	0.970876	GRS582_T2Deur	Type 2 diabetes	type 2 diabetes mellitus	MONDO_0005148	European:100	European:50|Additional Diverse Ancestries:50
PGS000806	-0.0030059	0.00577331	0.602612	GRS582_T2Dafr	Type 2 diabetes	type 2 diabetes mellitus	MONDO_0005148	African:100	African:100
PGS000807	0.00104919	0.0057719	0.85576	GRS582_T2Dasn	Type 2 diabetes	type 2 diabetes mellitus	MONDO_0005148	Multi-ancestry (excluding European):100	Additional Asian Ancestries:50|Additional Diverse Ancestries:50
PGS000808	0.00691537	0.00577405	0.23106	GRS582_T2Dhis	Type 2 diabetes	type 2 diabetes mellitus	MONDO_0005148	Hispanic or Latin American:100	Hispanic or Latin American:100
PGS000810	-0.0111363	0.00578226	0.0541246	wGRS136_Allergy	Allergic disease (asthma, hay fever or eczema)	allergic disease	MONDO_0005271	European:100	European:100
PGS000814	0.0200492	0.00578629	0.000531297	GRS12_LDLc	Low-density lipoprotein cholesterol	low density lipoprotein cholesterol measurement	EFO_0004611	European:100	European:45.5|Not Reported:27.3|African:9.1|Greater Middle Eastern:9.1|South Asian:9.1
PGS000816	-0.00282254	0.00577925	0.625277	GRS150_ALT	Alanine transaminase	serum alanine aminotransferase measurement	EFO_0004735	European:100	European:100
PGS000817	-0.000174348	0.00576819	0.975887	GRS200_GGT	Gamma-glutamyl transferase	serum gamma-glutamyl transferase measurement	EFO_0004532	European:100	European:100
PGS000818	0.00208374	0.00577093	0.718047	GRS_Metabo	Coronary heart disease	coronary artery disease	EFO_0001645	Not Reported:78|Multi-ancestry (including European):19|European:3	European:100
PGS000820	0.00616561	0.00577206	0.285449	PRS_hypothyroidism	Hypothyroidism (self-reported)	hypothyroidism	EFO_0004705	European:100	European:50|Multi-ancestry (including European):50
PGS000821	0.00257892	0.0057714	0.654991	PRS_hypomed	Thyroid medication use	Thyroid preparation use measurement	EFO_0009933	European:100	European:50|Multi-ancestry (including European):50
PGS000822	0.00413823	0.00578844	0.47467	GRS_UACR	Urinary albumin to creatinine ratio	urinary albumin to creatinine ratio	EFO_0007778	European:97|African:1.2|East Asian:1.1|South Asian:0.4|Hispanic or Latin American:0.3	European:100
PGS000823	-0.00493178	0.00577513	0.393132	GRS23_AD	Alzheimer's disease	Alzheimer disease	MONDO_0004975	Multi-ancestry (including European):56.6|European:34|Not Reported:9.5	European:100
PGS000824	0.00327164	0.00577266	0.570891	LDL-C_PGS	Low-density lipoprotein cholesterol	low density lipoprotein cholesterol measurement	EFO_0004611	European:100	Multi-ancestry (including European):100
PGS000825	0.00568777	0.00578744	0.325727	HDL-C_PGS	High-density lipoprotein cholesterol	high density lipoprotein cholesterol measurement	EFO_0004612	European:100	Multi-ancestry (including European):100
PGS000826	-0.0020166	0.00577075	0.726753	Triglycerides_PGS	Triglycerides	triglyceride measurement	EFO_0004530	European:100	Multi-ancestry (including European):100
PGS000827	-0.0035015	0.00577655	0.544416	WaistCircumference_PGS_M	Waist circumference (male)	waist circumference|male	EFO_0004342|PATO_0000384	European:100	Multi-ancestry (including European):100
PGS000828	0.00432824	0.00578211	0.454132	WaistCircumference_PGS_F	Waist circumference (female)	waist circumference|female	EFO_0004342|PATO_0000383	European:100	Multi-ancestry (including European):100
PGS000829	0.00818174	0.00578275	0.157125	BMI_PGS_M	Body mass index (male)	body mass index|male	EFO_0004340|PATO_0000384	European:99.1|Hispanic or Latin American:0.5|African:0.4	Multi-ancestry (including European):100
PGS000830	0.012335	0.00577284	0.0326298	BMI_PGS_F	Body mass index (female)	body mass index|female	EFO_0004340|PATO_0000383	European:99.1|Hispanic or Latin American:0.5|African:0.4	Multi-ancestry (including European):100
PGS000831	-0.00114398	0.00577804	0.843057	Total_cholesterol_PGS	Total cholesterol	total cholesterol measurement	EFO_0004574	European:100	Multi-ancestry (including European):100
PGS000833	0.0109126	0.00578004	0.0590415	T1D	Type 1 diabetes	type 1 diabetes mellitus	MONDO_0005147	European:100	European:100
PGS000842	-0.00794259	0.00577468	0.169016	WHR	Waist-hip ratio	waist-hip ratio	EFO_0004343	European:100	European:100
PGS000843	-0.00401247	0.00578018	0.487578	WHRadjBMI	WHR adjusted for BMI	BMI-adjusted waist-hip ratio	EFO_0007788	European:100	European:100
PGS000848	0.00370919	0.00584581	0.525759	T2D_Adiposity	Type 2 diabetes (based on SNPs associated with adiposity)	type 2 diabetes mellitus	MONDO_0005148	European:100	European:100
PGS000850	0.00422918	0.00577691	0.464125	T2D_Insulin_Action	Type 2 diabetes (based on SNPs associated with insulin action)	type 2 diabetes mellitus	MONDO_0005148	European:100	European:100
PGS000852	-0.00159419	0.00579153	0.783117	T2D_Insulin_Secretion_1	Type 2 diabetes (based on SNPs associated with insulin secretion)	type 2 diabetes mellitus	MONDO_0005148	European:100	European:100
PGS000855	-0.000509581	0.00577623	0.929702	T2D_Lipodystrophy	Type 2 diabetes (based on SNPs associated with lipodystrophy)	type 2 diabetes mellitus	MONDO_0005148	Multi-ancestry (including European):100	European:100
PGS000858	-0.0100998	0.00577467	0.0803072	T2D_Proinsulin	Type 2 diabetes (based on SNPs associated with proinsulin levels)	type 2 diabetes mellitus	MONDO_0005148	Multi-ancestry (including European):100	European:100
PGS000859	-0.00112615	0.00577281	0.845334	CKD	Chronic kidney disease	chronic kidney disease	EFO_0003884	Multi-ancestry (including European):100	European:100
PGS000868	0.00722397	0.00578566	0.211825	T2D_221	Type II diabetes	type 2 diabetes mellitus	MONDO_0005148	European:100	Not Reported:100
PGS000869	0.00360585	0.00577295	0.532232	T1D_48	Type I diabetes	type 1 diabetes mellitus	MONDO_0005147	European:100	Not Reported:100
PGS000870	-0.00354051	0.00577671	0.539953	CFRD_18	Cystic fibrosis related diabetes	complication	EFO_0009518	Not Reported:100	Not Reported:100
PGS000871	-0.00515343	0.00577501	0.372205	IS_14	Insulin secretion	insulin secretion measurement	EFO_0008001	European:100	Not Reported:100
PGS000873	0.00988531	0.00577973	0.087216	SNP143	Breast cancer	breast carcinoma	EFO_0000305	European:100	Not Reported:100
PGS000875	0.0073385	0.00577686	0.203981	PGS36_LDLc	Low-density lipoprotein cholesterol	low density lipoprotein cholesterol measurement	EFO_0004611	European:100	European:100
PGS000877	0.00537395	0.00580598	0.35467	uwGRS53_IR	Insulin resistance	insulin resistance	EFO_0002614	European:100	Not Reported:71.4|European:14.3|Multi-ancestry (including European):14.3
PGS000879	0.005239	0.00577272	0.364128	PRS146_IOP	Intraocular pressure	intraocular pressure measurement	EFO_0004695	European:100	European:100
PGS000884	-0.0021902	0.00583719	0.707504	eGFR_PTPRS	Estimated glomerular filtration rate	glomerular filtration rate	EFO_0005208	European:81.8|East Asian:14.4|South Asian:1.8|African:1.5|Hispanic or Latin American:0.4	European:100
PGS000885	-0.00565816	0.00578255	0.327842	eGFR_TOPSNPPRS	Estimated glomerular filtration rate	glomerular filtration rate	EFO_0005208	European:81.8|East Asian:14.4|South Asian:1.8|African:1.5|Hispanic or Latin American:0.4	European:100
PGS000891	0.00637124	0.00577428	0.269872	GLGC_2021_EAS_LDL_PRS_weights_PT	Low density lipoprotein (LDL) cholesterol	low density lipoprotein cholesterol measurement	EFO_0004611	East Asian:100	East Asian:33.3|African:16.7|Hispanic or Latin American:16.7|Additional Asian Ancestries:16.7|European:16.7
PGS000897	0.0124967	0.00582373	0.0318974	GLGC_2021_SAS_LDL_PRS_weights_PT	Low density lipoprotein (LDL) cholesterol	low density lipoprotein cholesterol measurement	EFO_0004611	South Asian:100	South Asian:33.3|African:16.7|Hispanic or Latin American:16.7|Additional Asian Ancestries:16.7|European:16.7
PGS000899	-0.00362083	0.00578458	0.531356	PRS176_CHD	Coronary heart disease	coronary artery disease	EFO_0001645	Not Reported:63.8|European:17|Multi-ancestry (including European):15|South Asian:1.9|East Asian:1.3|African:0.6|Hispanic or Latin American:0.2|Greater Middle Eastern:0.1	European:100
PGS000910	0.0221177	0.0057831	0.00013135	PRS_BMI	Body mass index	body mass index	EFO_0004340	European:67|Not Reported:33	European:100
PGS000914	0.00430532	0.00580658	0.458425	PRS6_EC	Abnormal electrocardiogram	Abnormal EKG	HP_0003115	East Asian:100	East Asian:100
PGS000922	-0.00341338	0.00578179	0.55495	GBE_HC170	Sarcoidosis	sarcoidosis	MONDO_0019338		European:50|African:25|South Asian:25
PGS000924	-0.00631479	0.00685041	0.356636	GBE_HC702	Disorders of porphyrin and bilirubin metabolism (time-to-event)	porphyrin metabolism disease|bilirubin metabolism disease	MONDO_0037821|MONDO_0024431		European:50|African:25|South Asian:25
PGS000925	-0.00219323	0.00577313	0.704021	GBE_HC1020	Unspecified acute lower respiratory infection (time-to-event)	respiratory tract infectious disorder	MONDO_0024355		European:40|African:20|East Asian:20|South Asian:20
PGS000926	0.00325538	0.00577393	0.572891	GBE_QT_FC1001220	Daytime dozing / sleeping (narcolepsy)	narcolepsy	MONDO_0021107		European:40|African:20|East Asian:20|South Asian:20
PGS000927	-0.0133535	0.00577503	0.0207704	GBE_HC1158	Other dermatitis (time-to-event)	dermatitis	MONDO_0002406		European:40|African:20|East Asian:20|South Asian:20
PGS000928	-0.00751821	0.00578635	0.193853	GBE_HC644	Other non-toxic goitre (time-to-event)	nontoxic goiter	MONDO_0001658		European:40|African:20|East Asian:20|South Asian:20
PGS000930	-0.00283704	0.00577446	0.623212	GBE_BIN_FC3006152	Blood clot (diagnosed by doctor)	thrombotic disease	MONDO_0000831		European:40|African:20|East Asian:20|South Asian:20
PGS000931	-0.00380814	0.00577179	0.509399	GBE_BIN_FC11006152	Blood clot or deep vein thrombosis (diagnosed by doctor)	thrombotic disease|deep vein thrombosis	MONDO_0000831|EFO_0003907		European:40|African:20|East Asian:20|South Asian:20
PGS000932	0.0108427	0.00577444	0.060435	GBE_HC1248	Other intervertebral disk disorders (time-to-event)	vertebral column disorder	MONDO_0000812		European:40|African:20|East Asian:20|South Asian:20
PGS000933	-0.00464283	0.00577423	0.421371	GBE_HC1024	Nasal polyp (time-to-event)	Nasal polyposis	HP_0100582		European:40|African:20|East Asian:20|South Asian:20
PGS000934	-0.00651935	0.00577331	0.258815	GBE_HC156	Nasal polyps	Nasal polyposis	HP_0100582		European:40|African:20|East Asian:20|South Asian:20
PGS000935	0.00322482	0.00579042	0.577585	GBE_INI2966	High blood pressure, age at diagnosis	Increased blood pressure|age at diagnosis	HP_0032263|EFO_0004918		European:40|African:20|East Asian:20|South Asian:20
PGS000936	0.00169674	0.00577579	0.768939	GBE_HC269	High cholesterol	Hypercholesterolemia	HP_0003124		European:40|African:20|East Asian:20|South Asian:20
PGS000937	0.00441468	0.00577013	0.444224	GBE_HC401	Varicose veins	Varicose veins	HP_0002619		European:40|African:20|East Asian:20|South Asian:20
PGS000938	0.00935298	0.0057723	0.105177	GBE_HC990	Varicose veins of lower extremities (time-to-event)	Varicose veins	HP_0002619		European:40|African:20|East Asian:20|South Asian:20
PGS000939	0.0100158	0.00577114	0.0826651	GBE_HC310	Hiatus hernia	Hiatus hernia	HP_0002036		European:40|African:20|East Asian:20|South Asian:20
PGS000940	-0.000685635	0.00577624	0.905515	GBE_HC1132	Intestinal malabsorption (time-to-event)	Malabsorption	HP_0002024		European:50|African:25|South Asian:25
PGS000942	-0.00894472	0.0057775	0.121588	GBE_HC225	Cholecystitis	Cholecystitis	HP_0001082		European:40|African:20|East Asian:20|South Asian:20
PGS000943	0.00112808	0.00585437	0.847203	GBE_HC1126	Cholecystitis (time-to-event)	Cholecystitis	HP_0001082		European:40|African:20|East Asian:20|South Asian:20
PGS000944	-0.0107938	0.00578982	0.0622953	GBE_HC261	Eczema, dermatitis	Eczema|dermatitis	HP_0000964|MONDO_0002406		European:40|African:20|East Asian:20|South Asian:20
PGS000945	-0.00803578	0.00576998	0.163727	GBE_HC710	Dementia in alzheimer's disease (time-to-event)	Dementia|Alzheimer disease	HP_0000726|MONDO_0004975		European:50|African:25|South Asian:25
PGS000946	-0.00151857	0.00579873	0.793416	GBE_HC713	Unspecified dementia (time-to-event)	Dementia	HP_0000726		European:50|African:25|South Asian:25
PGS000947	0.00897127	0.00577517	0.120336	GBE_BIN_FC1006149	Mouth ulcers	Oral ulcer	HP_0000155		European:40|African:20|East Asian:20|South Asian:20
PGS000948	0.00879656	0.00578004	0.128051	GBE_HC243	Inguinal hernia	Inguinal hernia	HP_0000023		European:40|African:20|East Asian:20|South Asian:20
PGS000949	0.00869615	0.00577446	0.132089	GBE_HC1094	Inguinal hernia (time-to-event)	Inguinal hernia	HP_0000023		European:40|African:20|East Asian:20|South Asian:20
PGS000950	-0.00580626	0.00577465	0.314679	GBE_HC1171	Skin changes due to chronic exposure to nonionising radiation (time-to-event)	response to radiation	GO_0009314		European:40|African:20|East Asian:20|South Asian:20
PGS000951	0.00259885	0.00578203	0.653097	GBE_INI3144	Heel Broadband ultrasound attenuation, direct entry	bone quantitative ultrasound measurement	EFO_0004514		European:40|African:20|East Asian:20|South Asian:20
PGS000952	0.00472804	0.00577898	0.413284	GBE_INI3147	Heel quantitative ultrasound index (QUI), direct entry	bone quantitative ultrasound measurement	EFO_0004514		European:40|African:20|East Asian:20|South Asian:20
PGS000953	0.0135531	0.00577563	0.0189535	GBE_INI4101	Left heel broadband ultrasound attenuation	bone quantitative ultrasound measurement	EFO_0004514		European:40|African:20|East Asian:20|South Asian:20
PGS000954	0.0112435	0.0057713	0.0514062	GBE_INI4104	Left heel quantitative ultrasound index (QUI), direct entry	bone quantitative ultrasound measurement	EFO_0004514		European:40|African:20|East Asian:20|South Asian:20
PGS000955	0.0099005	0.00577953	0.0867202	GBE_INI4120	Right heel broadband ultrasound attenuation	bone quantitative ultrasound measurement	EFO_0004514		European:40|African:20|East Asian:20|South Asian:20
PGS000956	0.0101955	0.00577259	0.0773755	GBE_INI4123	Right heel quantitative ultrasound index (QUI), direct entry	bone quantitative ultrasound measurement	EFO_0004514		European:40|African:20|East Asian:20|South Asian:20
PGS000957	0.0130677	0.00577457	0.0236459	GBE_HC932	Essential (primary hypertension) (time-to-event)	essential hypertension	MONDO_0001134		European:40|African:20|East Asian:20|South Asian:20
PGS000958	0.00706883	0.0057867	0.221884	GBE_HC273	Essential hypertension	essential hypertension	MONDO_0001134		European:40|African:20|East Asian:20|South Asian:20
PGS000961	-0.00232737	0.00576927	0.686652	GBE_HC987	Phlebitis and thrombophlebitis (time-to-event)	Phlebitis|Thrombophlebitis	EFO_1001395|HP_0004418		European:40|African:20|East Asian:20|South Asian:20
PGS000962	0.00289467	0.00578402	0.616756	GBE_HC942	Chronic ischaemic heart disease (time-to-event)	Myocardial Ischemia	EFO_1001375		European:40|African:20|East Asian:20|South Asian:20
PGS000963	-0.00137198	0.00577614	0.812251	GBE_HC1184	Follicular cysts of skin and subcutaneous tissue (time-to-event)	Follicular Cyst	EFO_1001329		European:40|African:20|East Asian:20|South Asian:20
PGS000964	0.0079834	0.00577927	0.167173	GBE_HC176	Slipped disc	Epiphyses, Slipped	EFO_1001317		European:40|African:20|East Asian:20|South Asian:20
PGS000965	-0.000193517	0.00577742	0.97328	GBE_HC219	Hypothyroidism/myxoedema	myxedema|hypothyroidism	EFO_1001055|EFO_0004705		European:40|African:20|East Asian:20|South Asian:20
PGS000967	0.00454561	0.00577286	0.43105	GBE_HC1221	Coxarthrosis [arthrosis of hip] (time-to-event)	osteoarthritis, hip	EFO_1000786		European:40|African:20|East Asian:20|South Asian:20
PGS000969	-0.0036181	0.00578165	0.531458	GBE_INI20015	Sitting height	sitting height measurement	EFO_0011011		European:40|African:20|East Asian:20|South Asian:20
PGS000972	-0.00347223	0.00577102	0.547402	GBE_BIN10030500	Microalbumin [> 40 mg/L]	urinary microalbumin measurement	EFO_0010967		European:40|African:20|East Asian:20|South Asian:20
PGS000978	0.00125301	0.00578766	0.828603	GBE_INI1438	Bread intake	carbohydrate intake measurement	EFO_0010811		European:40|African:20|East Asian:20|South Asian:20
PGS000980	-0.00135738	0.00578236	0.814408	GBE_BIN_FC40002267	Use of sun / ultraviolet protection (always)	sun exposure measurement	EFO_0010729		European:40|African:20|East Asian:20|South Asian:20
PGS000982	-0.00414028	0.00578939	0.474524	GBE_BIN_FC10002267	Use of sun / ultraviolet protection (never / rarely)	sun exposure measurement	EFO_0010729		European:40|African:20|East Asian:20|South Asian:20
PGS000984	-0.00449021	0.0057804	0.437285	GBE_INI2237	Frequency of playing computer games	lifestyle measurement	EFO_0010724		European:40|African:20|East Asian:20|South Asian:20
PGS000987	-0.00319886	0.00577449	0.579609	GBE_INI30260	Mean reticulocyte volume	mean reticulocyte volume	EFO_0010701		European:40|African:20|East Asian:20|South Asian:20
PGS000988	0.0146902	0.00577195	0.0109309	GBE_INI30290	High light scatter reticulocyte percentage	reticulocyte measurement	EFO_0010700		European:40|African:20|East Asian:20|South Asian:20
PGS000989	0.00752767	0.005778	0.192651	GBE_INI30240	Reticulocyte %	reticulocyte measurement	EFO_0010700		European:40|African:20|East Asian:20|South Asian:20
PGS000990	0.00641521	0.0057861	0.267559	GBE_HC878	Retinal detachments and breaks (time-to-event)	retinal break|retinal detachment	EFO_0010698|EFO_0005773		European:40|African:20|East Asian:20|South Asian:20
PGS000991	0.00323879	0.0057744	0.57488	GBE_BIN_FC4006144	Never eat sugar	sugar consumption measurement	EFO_0010158		European:40|African:20|East Asian:20|South Asian:20
PGS000993	0.00976214	0.00578393	0.091462	GBE_QT_FC1001329	Oily fish consumption	fish consumption measurement	EFO_0010139		European:40|African:20|East Asian:20|South Asian:20
PGS000994	0.00133372	0.0057748	0.817351	GBE_INI1488	Tea intake	tea consumption measurement	EFO_0010091		European:40|African:20|East Asian:20|South Asian:20
PGS000995	0.012035	0.00577598	0.0372053	GBE_BIN_FC6006149	Dentures	dentures	EFO_0010078		European:40|African:20|East Asian:20|South Asian:20
PGS000996	-0.00264441	0.00577371	0.64695	GBE_HC262	Diverticular disease/diverticulitis	diverticular disease|diverticulitis	EFO_0009959|EFO_1001460		European:40|African:20|East Asian:20|South Asian:20
PGS000997	0.00238293	0.00577707	0.679991	GBE_HC1106	Diverticular disease of intestine (time-to-event)	diverticular disease	EFO_0009959		European:40|African:20|East Asian:20|South Asian:20
PGS000998	-0.00134047	0.00577567	0.816471	GBE_QT_FC1001697	Comparative body height at age 10	comparative body size at age 10, self-reported	EFO_0009819		European:40|African:20|East Asian:20|South Asian:20
PGS000999	0.00990427	0.00577709	0.0864678	GBE_QT_FC1001687	Comparative body size at age 10	comparative body size at age 10, self-reported	EFO_0009819		European:40|African:20|East Asian:20|South Asian:20
PGS001000	0.00511998	0.00579387	0.376873	GBE_QT_FC1001190	Nap during day	nap during day, self-reported	EFO_0009818		European:40|African:20|East Asian:20|South Asian:20
PGS001001	-0.00215166	0.00577342	0.709387	GBE_QT_FC1001170	Getting up in morning	ease of getting up in the morning, self-reported	EFO_0009817		European:40|African:20|East Asian:20|South Asian:20
PGS001002	0.0153371	0.0057703	0.00786756	GBE_INI23102	Whole body water mass	whole body water mass	EFO_0009805		European:40|African:20|East Asian:20|South Asian:20
PGS001003	0.00303469	0.00577071	0.598977	GBE_INI137	Number of medications taken	number of treatments or medications taken, self-reported	EFO_0009803		European:40|African:20|East Asian:20|South Asian:20
PGS001004	-0.00154463	0.00578207	0.789363	GBE_INI135	Number of non-cancer illnesses	number of non-cancer illnesses, self-reported	EFO_0009801		European:40|African:20|East Asian:20|South Asian:20
PGS001005	0.000139826	0.00579902	0.980763	GBE_INI134	Number of self reported cancers	number of cancers, self-reported	EFO_0009800		European:40|African:20|East Asian:20|South Asian:20
PGS001006	0.0157604	0.00577758	0.00637958	GBE_BIN_FC1002306	Weight change compared with 1 year ago	self-reported trait|body weight	EFO_0009799|EFO_0004338		European:40|African:20|East Asian:20|South Asian:20
PGS001007	-0.00314981	0.00577596	0.585531	GBE_INI2139	Age at first sexual intercourse	age at first sexual intercourse measurement	EFO_0009749		European:40|African:20|East Asian:20|South Asian:20
PGS001008	0.00499235	0.00578091	0.387821	GBE_QT_FC1002178	Overall health rating	health satisfaction measurement	EFO_0009724		European:40|African:20|East Asian:20|South Asian:20
PGS001009	0.010705	0.00577246	0.06368	GBE_INI3064	PEF	peak expiratory flow	EFO_0009718		European:40|African:20|East Asian:20|South Asian:20
PGS001010	0.00286239	0.00577361	0.620061	GBE_INI1003064	PEF pred. ratio	peak expiratory flow	EFO_0009718		European:40|African:20|East Asian:20|South Asian:20
PGS001012	0.00459777	0.00576932	0.425498	GBE_QT_FC1002296	Number of falls in the last year	fall	EFO_0009631		European:40|African:20|East Asian:20|South Asian:20
PGS001016	-0.0108907	0.00578297	0.0596805	GBE_BIN1950	Sensitivity / hurt feelings	feeling emotionally hurt measurement	EFO_0009599		European:40|African:20|East Asian:20|South Asian:20
PGS001017	-0.0157749	0.00577753	0.00633069	GBE_BIN2010	Suffer from 'nerves'	feeling nervous measurement	EFO_0009597		European:40|African:20|East Asian:20|South Asian:20
PGS001018	0.00258761	0.00577669	0.654201	GBE_BIN_FC10006160	Attending social / leisure activities (attend any of the followings in once a week or more often: sports club, gym, pub, social club, religious group, adult edication class, or other group activity)	social interaction measurement	EFO_0009592		European:40|African:20|East Asian:20|South Asian:20
PGS001019	0.00189342	0.00578511	0.74345	GBE_BIN_FC20006160	Attending social / leisure activities (regular attendance at a gym or sports club)	social interaction measurement	EFO_0009592		European:40|African:20|East Asian:20|South Asian:20
PGS001020	-0.00537968	0.00577193	0.351325	GBE_BIN_FC50006160	Attending social / leisure activities (regular attendance at an adult education class)	social interaction measurement	EFO_0009592		European:40|African:20|East Asian:20|South Asian:20
PGS001021	-0.0127277	0.00578026	0.0276805	GBE_BIN1980	Feelings of worry or anxiety	worry measurement|anxiety measurement	EFO_0009589|EFO_0009863		European:40|African:20|East Asian:20|South Asian:20
PGS001022	0.000518873	0.005781	0.928483	GBE_BIN2000	Worry too long after an embarrassing experience	worry measurement	EFO_0009589		European:40|African:20|East Asian:20|South Asian:20
PGS001024	-0.0141182	0.00577023	0.0144233	GBE_HC61	Hemorrhoid	hemorrhoid	EFO_0009552		European:40|African:20|East Asian:20|South Asian:20
PGS001026	0.000705765	0.0057829	0.902866	GBE_HC83	Forearm or wrist fracture	upper extremity fracture	EFO_0009514		European:40|African:20|East Asian:20|South Asian:20
PGS001027	0.00878452	0.00577604	0.128309	GBE_HC1228	Internal derangement of knee (time-to-event)	knee injury	EFO_0009507		European:40|African:20|East Asian:20|South Asian:20
PGS001031	0.00489685	0.00578953	0.397666	GBE_HC1261	Fibroblastic disorders (time-to-event)	fibroblastic disorder	EFO_0009432		European:40|African:20|East Asian:20|South Asian:20
PGS001032	0.00321894	0.00577327	0.57715	GBE_HC31	Uterine fibroids	uterine fibroid	EFO_0000731		European:40|African:20|East Asian:20|South Asian:20
PGS001034	-0.00207202	0.00577152	0.719593	GBE_QT_FC10001478	Salt added to food	diet measurement	EFO_0008111		European:40|African:20|East Asian:20|South Asian:20
PGS001037	0.00472502	0.00577898	0.413582	GBE_INI78	Heel bone mineral density (BMD) T-score, automated	heel bone mineral density	EFO_0009270		European:40|African:20|East Asian:20|South Asian:20
PGS001038	0.01124	0.0057713	0.0514794	GBE_INI4106	Left heel bone mineral density (BMD) T-score, automated	heel bone mineral density	EFO_0009270		European:40|African:20|East Asian:20|South Asian:20
PGS001039	0.0101886	0.00577258	0.0775759	GBE_INI4125	Right heel bone mineral density (BMD) T-score, automated	heel bone mineral density	EFO_0009270		European:40|African:20|East Asian:20|South Asian:20
PGS001040	-0.00462333	0.00577706	0.42355	GBE_cancer1060	Non melanoma skin cancer	non-melanoma skin carcinoma	EFO_0009260		European:50|African:16.7|East Asian:16.7|South Asian:16.7
PGS001041	-0.00470256	0.00578111	0.415977	GBE_cancer1003	Skin cancer	skin carcinoma	EFO_0009259		European:40|African:20|East Asian:20|South Asian:20
PGS001042	-0.00268911	0.00579211	0.642457	GBE_HC645	Thyrotoxicosis [hyperthyroidism] (time-to-event)	Thyrotoxicosis	EFO_0009190		European:40|African:20|East Asian:20|South Asian:20
PGS001043	-0.00173127	0.00579528	0.765142	GBE_HC55	Hyperthyroidism, thyrotoxicosis	hyperthyroidism|Thyrotoxicosis	EFO_0009189|EFO_0009190		European:40|African:20|East Asian:20|South Asian:20
PGS001044	0.00139152	0.00577726	0.809664	GBE_BIN_FC2006179	Glucosamine intake	vitamin supplement exposure measurement	EFO_0009116		European:40|African:20|East Asian:20|South Asian:20
PGS001046	0.00340896	0.00577116	0.554735	GBE_BIN_FC40001249	Past tobacco smoking (Smoked at least once)	tobacco smoke exposure measurement	EFO_0009115		European:40|African:20|East Asian:20|South Asian:20
PGS001047	-1.18e-05	0.00578884	0.998374	GBE_BIN_FC20001249	Past tobacco smoking (Smoked occasionally)	tobacco smoke exposure measurement	EFO_0009115		European:40|African:20|East Asian:20|South Asian:20
PGS001048	0.000187648	0.00577916	0.974098	GBE_HC1576	NSTEMI (algorithmically-defined)	Non-ST Elevation Myocardial Infarction	EFO_0008586		European:40|African:20|East Asian:20|South Asian:20
PGS001049	-0.00178187	0.00577973	0.75786	GBE_BIN2040	Risk taking behaviour	risk-taking behaviour	EFO_0008579		European:40|African:20|East Asian:20|South Asian:20
PGS001050	-0.00130897	0.00577074	0.820559	GBE_HC1098	Diaphragmatic hernia (time-to-event)	diaphragmatic hernia	EFO_0008561		European:40|African:20|East Asian:20|South Asian:20
PGS001052	-0.000923118	0.00578202	0.873156	GBE_INI1050	Time spend outdoors in summer	time spent outdoors measurement	EFO_0600081		European:40|African:20|East Asian:20|South Asian:20
PGS001053	-0.00327788	0.00577836	0.570537	GBE_INI1060	Time spend outdoors in winter	time spent outdoors measurement	EFO_0600081		European:40|African:20|East Asian:20|South Asian:20
PGS001054	0.00472697	0.00578896	0.414195	GBE_BIN1210	Snoring	snoring measurement	EFO_0008341		European:40|African:20|East Asian:20|South Asian:20
PGS001055	-0.00498735	0.00577444	0.387764	GBE_QT_FC1001180	Chronotype (morning/evening person)	chronotype measurement	EFO_0008328		European:40|African:20|East Asian:20|South Asian:20
PGS001056	0.00114474	0.00577134	0.842773	GBE_QT_FC1001369	Beef intake	diet measurement	EFO_0008111		European:40|African:20|East Asian:20|South Asian:20
PGS001057	0.00658452	0.00576899	0.25373	GBE_INI1458	Cereal consumption	diet measurement	EFO_0008111		European:40|African:20|East Asian:20|South Asian:20
PGS001058	-0.00198422	0.00579486	0.732045	GBE_BIN_FC20001468	Cereal consumption (biscuit cereal)	diet measurement	EFO_0008111		European:40|African:20|East Asian:20|South Asian:20
PGS001059	0.00422101	0.00580899	0.467457	GBE_BIN_FC50001468	Cereal consumption (other)	diet measurement	EFO_0008111		European:40|African:20|East Asian:20|South Asian:20
PGS001060	0.00602268	0.0057744	0.296961	GBE_QT_FC1001408	Cheese intake	diet measurement	EFO_0008111		European:40|African:20|East Asian:20|South Asian:20
PGS001061	0.000194275	0.00577319	0.973156	GBE_INI1289	Cooked vegetable consumption	diet measurement	EFO_0008111		European:40|African:20|East Asian:20|South Asian:20
PGS001062	0.0156281	0.00577623	0.00682332	GBE_INI1309	Fresh fruit intake	diet measurement	EFO_0008111		European:40|African:20|East Asian:20|South Asian:20
PGS001063	-0.00215063	0.00577429	0.709562	GBE_BIN_FC10001538	Major dietary changes in the last 5 years due to illness	diet measurement	EFO_0008111		European:40|African:20|East Asian:20|South Asian:20
PGS001064	0.0027212	0.00577311	0.63739	GBE_BIN_FC30001418	Milk consumption (skimmed)	diet measurement	EFO_0008111		European:40|African:20|East Asian:20|South Asian:20
PGS001066	0.00938356	0.00577489	0.1042	GBE_QT_FC1001359	Poultry intake	diet measurement	EFO_0008111		European:40|African:20|East Asian:20|South Asian:20
PGS001067	-0.0131832	0.00577805	0.0225215	GBE_QT_FC1001349	Processed meat intake	diet measurement	EFO_0008111		European:40|African:20|East Asian:20|South Asian:20
PGS001068	0.000883899	0.00576788	0.878206	GBE_INI1548	Variation in diet	diet measurement	EFO_0008111		European:40|African:20|East Asian:20|South Asian:20
PGS001069	0.0181244	0.0057726	0.00169314	GBE_INI1528	Water intake	diet measurement	EFO_0008111		European:40|African:20|East Asian:20|South Asian:20
PGS001070	-0.00350247	0.00577569	0.544245	GBE_INI25003	Volume of ventricular cerebrospinal fluid (normalised for head size)	cerebrospinal fluid volume measurement	EFO_0008080		European:40|African:20|East Asian:20|South Asian:20
PGS001071	-0.000866142	0.00578496	0.880984	GBE_BIN_FC30001757	Facial aging, looking 'about your age'	skin aging measurement	EFO_0008006		European:40|African:20|East Asian:20|South Asian:20
PGS001073	-0.00811553	0.00577387	0.159868	GBE_INI874	Duration of walks	physical activity measurement	EFO_0008002		European:40|African:20|East Asian:20|South Asian:20
PGS001074	0.0112887	0.00577299	0.0505443	GBE_BIN_FC30006164	Types of physical activity in last 4 weeks (other exercises)	physical activity measurement	EFO_0008002		European:40|African:20|East Asian:20|South Asian:20
PGS001075	-0.00530588	0.00579582	0.359956	GBE_INI924	Usual walking pace	physical activity measurement	EFO_0008002		European:40|African:20|East Asian:20|South Asian:20
PGS001076	-0.012973	0.00577536	0.0246966	GBE_INI30210	Eosinophill %	eosinophil percentage of leukocytes	EFO_0007991		European:40|African:20|East Asian:20|South Asian:20
PGS001077	-0.00279077	0.00582524	0.631884	GBE_INI30200	Neutrophill %	neutrophil percentage of leukocytes	EFO_0007990		European:40|African:20|East Asian:20|South Asian:20
PGS001078	0.00208903	0.00579827	0.718637	GBE_INI30190	Monocyte %	monocyte percentage of leukocytes	EFO_0007989		European:40|African:20|East Asian:20|South Asian:20
PGS001079	0.00151077	0.00577917	0.793774	GBE_INI30110	Platelet distribution width	platelet component distribution width	EFO_0007984		European:40|African:20|East Asian:20|South Asian:20
PGS001080	-0.0107752	0.00577984	0.0622969	GBE_QT_FC1002080	Freq. of tiredness / lethargy in last 2 weeks	tiredness measurement	EFO_0007946		European:40|African:20|East Asian:20|South Asian:20
PGS001082	0.00310989	0.00577555	0.590266	GBE_INI23028	MC VP1 antigen for Merkel Cell Polyomavirus	blood protein measurement	EFO_0007937		European:40|African:20|East Asian:20|South Asian:20
PGS001085	0.0027291	0.00577549	0.636553	GBE_BIN_FC10001628	Increased alcohol consumption, versus 10 years ago	alcohol consumption measurement|longitudinal alcohol consumption measurement	EFO_0007878|EFO_0007645		European:40|African:20|East Asian:20|South Asian:20
PGS001086	0.00241294	0.00578325	0.676515	GBE_BIN100580	Alcohol consumption	alcohol consumption measurement	EFO_0007878		European:40|African:20|East Asian:20|South Asian:20
PGS001087	0.00640658	0.00578018	0.267713	GBE_QT_FC1001558	Alcohol intake frequency	alcohol consumption measurement	EFO_0007878		European:40|African:20|East Asian:20|South Asian:20
PGS001088	0.00323173	0.00577329	0.57564	GBE_INI1588	Average weekly alcohol consumption (beer and cider)	alcohol consumption measurement	EFO_0007878		European:40|African:20|East Asian:20|South Asian:20
PGS001090	-0.00459706	0.00577594	0.426099	GBE_BIN_FC40020489	Often felt loved as a child	wellbeing measurement	EFO_0007869		European:40|African:20|East Asian:20|South Asian:20
PGS001091	-0.00597918	0.00577235	0.300292	GBE_BIN2020	Loneliness	loneliness measurement	EFO_0007865		European:40|African:20|East Asian:20|South Asian:20
PGS001092	-0.0066364	0.00577155	0.250219	GBE_BIN_FC5001747	Hair colour, black	hair colour measurement	EFO_0007822		European:40|African:20|East Asian:20|South Asian:20
PGS001093	0.00387855	0.00577372	0.501744	GBE_BIN_FC1001747	Hair colour, blonde	hair colour measurement	EFO_0007822		European:66.7|South Asian:33.3
PGS001094	-0.00251126	0.00577539	0.663697	GBE_BIN_FC7001747	Hair colour, brown	hair colour measurement	EFO_0007822		European:40|African:20|East Asian:20|South Asian:20
PGS001095	-0.00187738	0.00576892	0.744858	GBE_BIN_FC4001747	Hair colour, dark brown	hair colour measurement	EFO_0007822		European:40|African:20|East Asian:20|South Asian:20
PGS001096	0.00136876	0.00577114	0.812525	GBE_BIN_FC3001747	Hair colour, light brown	hair colour measurement	EFO_0007822		European:40|African:20|East Asian:20|South Asian:20
PGS001098	-0.00913125	0.00578087	0.114221	GBE_BIN_FC2001747	Hair colour, red	hair colour measurement	EFO_0007822		European:66.7|African:33.3
PGS001099	-0.00867336	0.00577115	0.132883	GBE_INI5085	Spherical power (left eye)	refractive error measurement	EFO_0007814		European:40|African:20|East Asian:20|South Asian:20
PGS001100	-0.00588742	0.00577031	0.307599	GBE_INI5084	Spherical power (right eye)	refractive error measurement	EFO_0007814		European:40|African:20|East Asian:20|South Asian:20
PGS001101	0.010765	0.00578222	0.0626508	GBE_INI23099	Body fat percentage	body fat percentage	EFO_0007800		European:40|African:20|East Asian:20|South Asian:20
PGS001102	0.0128241	0.00578633	0.0266827	GBE_INI23123	Body fat percentage (left arm)	body fat percentage	EFO_0007800		European:40|African:20|East Asian:20|South Asian:20
PGS001103	0.00940181	0.00577952	0.103805	GBE_INI23115	Body fat percentage (left leg)	body fat percentage	EFO_0007800		European:40|African:20|East Asian:20|South Asian:20
PGS001104	0.0118195	0.00577502	0.0407031	GBE_INI23111	Body fat percentage (right leg)	body fat percentage	EFO_0007800		European:40|African:20|East Asian:20|South Asian:20
PGS001105	0.00779638	0.00577793	0.177241	GBE_INI23127	Body fat percentage (trunk fat)	body fat percentage	EFO_0007800		European:40|African:20|East Asian:20|South Asian:20
PGS001106	0.013095	0.00578642	0.0236415	GBE_INI23119	Percentage of right arm fat	body fat percentage	EFO_0007800		European:40|African:20|East Asian:20|South Asian:20
PGS001107	-0.00223379	0.00579118	0.699706	GBE_BIN30030510	UACR [> 30 mg/g]	urinary albumin to creatinine ratio	EFO_0007778		European:40|African:20|East Asian:20|South Asian:20
PGS001108	0.0167501	0.00577011	0.00370058	GBE_INI23105	Basal metabolic rate	base metabolic rate measurement	EFO_0007777		European:40|African:20|East Asian:20|South Asian:20
PGS001109	-0.014452	0.0057714	0.012284	GBE_HC1021	Vasomotor and allergic rhinitis (time-to-event)	vasomotor rhinitis|allergic rhinitis	EFO_0007533|EFO_0005854		European:40|African:20|East Asian:20|South Asian:20
PGS001112	-0.00776864	0.00577221	0.178358	GBE_BIN_FC1006154	Aspirin	aspirin use measurement	EFO_0007013		European:40|African:20|East Asian:20|South Asian:20
PGS001113	-0.00427981	0.00577605	0.458726	GBE_BIN_FC7006154	Aspirin use self-reported	aspirin use measurement	EFO_0007013		European:40|African:20|East Asian:20|South Asian:20
PGS001114	-0.00045279	0.00578269	0.937589	GBE_BIN_FC8006154	Ibuprofen use self-reported	NSAID use measurement|self-reported trait	EFO_0007012|EFO_0009799		European:40|African:20|East Asian:20|South Asian:20
PGS001115	-0.0092613	0.00577593	0.108853	GBE_BIN_FC9006154	Paracetamol use self-reported	NSAID use measurement|self-reported trait	EFO_0007012|EFO_0009799		European:40|African:20|East Asian:20|South Asian:20
PGS001116	-0.00169696	0.00577775	0.768985	GBE_BIN_FC2006154	Ibuprofen (e.g. Nurofen)	NSAID use measurement	EFO_0007012		European:40|African:20|East Asian:20|South Asian:20
PGS001118	-0.00993976	0.00577019	0.0849731	GBE_BIN_FC10002492	Taking other prescription medications	drug use measurement	EFO_0007010		European:40|African:20|East Asian:20|South Asian:20
PGS001119	-0.00246414	0.00577995	0.669875	GBE_INI46	Left hand grip strength	grip strength measurement	EFO_0006941		European:40|African:20|East Asian:20|South Asian:20
PGS001120	-0.00232005	0.00577643	0.687951	GBE_INI47	Right hand grip strength	grip strength measurement	EFO_0006941		European:40|African:20|East Asian:20|South Asian:20
PGS001124	0.0113798	0.00578163	0.0490495	GBE_BIN_FC30001508	Coffee consumption (ground coffee)	coffee consumption measurement	EFO_0006781		European:40|African:20|East Asian:20|South Asian:20
PGS001125	-0.00486235	0.00577862	0.400112	GBE_BIN_FC20001508	Coffee consumption (instant coffee)	coffee consumption measurement	EFO_0006781		European:40|African:20|East Asian:20|South Asian:20
PGS001126	0.00443849	0.00577517	0.44217	GBE_INI1498	Coffee intake	coffee consumption measurement	EFO_0006781		European:40|African:20|East Asian:20|South Asian:20
PGS001127	0.000819108	0.00576928	0.887099	GBE_BIN_FC10020116	Never Smoker	smoking status measurement	EFO_0006527		European:40|African:20|East Asian:20|South Asian:20
PGS001128	0.000460022	0.0057683	0.936437	GBE_BIN_FC20020116	Previous Smoker	smoking status measurement	EFO_0006527		European:40|African:20|East Asian:20|South Asian:20
PGS001129	-0.00217967	0.00578239	0.706215	GBE_BIN_FC30022506	Smoking status (ever vs never smokers)	smoking status measurement	EFO_0006527		European:40|African:20|East Asian:20|South Asian:20
PGS001130	0.00755963	0.00577658	0.19066	GBE_INI2887	Number of cigarettes previously smoked per day	cigarettes per day measurement	EFO_0006525		European:40|African:20|East Asian:20|South Asian:20
PGS001131	-0.00421813	0.00578271	0.465741	GBE_HC530	Zoster [herpes zoster] (time-to-event)	Herpes Zoster	EFO_0006510		European:40|African:20|East Asian:20|South Asian:20
PGS001132	0.00139533	0.00577203	0.808984	GBE_FH1113	Family history of chronic bronchitis/emphysema	family history	EFO_0000493		European:40|African:20|East Asian:20|South Asian:20
PGS001133	0.0110737	0.00577585	0.0552198	GBE_INI4079	Diastolic BP (AR)	diastolic blood pressure	EFO_0006336		European:40|African:20|East Asian:20|South Asian:20
PGS001134	0.00761174	0.00577489	0.187492	GBE_INI4080	Systolic BP (AR)	systolic blood pressure	EFO_0006335		European:40|African:20|East Asian:20|South Asian:20
PGS001135	0.00901143	0.00577591	0.118732	GBE_HC78	Arthritis (nos)	arthritis	EFO_0005856		European:40|African:20|East Asian:20|South Asian:20
PGS001137	0.00668342	0.00578385	0.247884	GBE_HC302	Retinal detachment	retinal detachment	EFO_0005773		European:40|African:20|East Asian:20|South Asian:20
PGS001138	-0.00215193	0.00580377	0.710803	GBE_BIN10030820	Rheumatoid factor [> 16 IU/mL]	rheumatoid factor measurement	EFO_0005767		European:40|African:20|East Asian:20|South Asian:20
PGS001140	-0.00461307	0.00577392	0.424327	GBE_HC1190	Seborrheic keratosis (time-to-event)	seborrheic keratosis	EFO_0005584		European:40|African:20|East Asian:20|South Asian:20
PGS001141	0.00250022	0.00578467	0.665589	GBE_BIN_FC10001757	Facial ageing (looking younger than you are)	skin aging	EFO_0005422		European:40|African:20|East Asian:20|South Asian:20
PGS001142	-0.000931594	0.00578493	0.872065	GBE_INI25829	Volume of grey matter in Intracalcarine Cortex (R)	grey matter volume measurement	EFO_0005420		European:40|African:20|East Asian:20|South Asian:20
PGS001143	-0.00806576	0.00577381	0.16244	GBE_INI25867	Volume of grey matter in Parietal Operculum Cortex (R)	grey matter volume measurement	EFO_0005420		European:40|African:20|East Asian:20|South Asian:20
PGS001144	0.0167952	0.00577908	0.0036618	GBE_INI23124	Arm fat mass (L)	fat body mass	EFO_0005409		European:40|African:20|East Asian:20|South Asian:20
PGS001145	0.0171693	0.0057799	0.00297596	GBE_INI23120	Arm fat mass (R)	fat body mass	EFO_0005409		European:40|African:20|East Asian:20|South Asian:20
PGS001146	0.0142437	0.00577734	0.0136915	GBE_INI23121	Arm fat-free mass (R)	fat body mass	EFO_0005409		European:40|African:20|East Asian:20|South Asian:20
PGS001147	0.017793	0.00577775	0.0020754	GBE_INI23112	Leg fat mass (R)	fat body mass	EFO_0005409		European:40|African:20|East Asian:20|South Asian:20
PGS001148	0.0137383	0.00578272	0.0175215	GBE_INI23128	Trunk fat mass	fat body mass	EFO_0005409		European:40|African:20|East Asian:20|South Asian:20
PGS001149	0.0157499	0.00578409	0.00647459	GBE_INI23100	Whole body fat mass	fat body mass	EFO_0005409		European:40|African:20|East Asian:20|South Asian:20
PGS001150	0.00760035	0.00577241	0.187962	GBE_INI1160	Sleep duration	sleep duration	EFO_0005271		European:40|African:20|East Asian:20|South Asian:20
PGS001152	-0.00352475	0.00579129	0.542776	GBE_INI30070	Red blood cell distribution width	red blood cell distribution width	EFO_0005192		European:40|African:20|East Asian:20|South Asian:20
PGS001154	-0.0083244	0.00577569	0.149518	GBE_INI23110	Impedance (left arm)	body composition measurement	EFO_0005106		European:40|African:20|East Asian:20|South Asian:20
PGS001155	-0.0133907	0.00577254	0.0203645	GBE_INI23108	Impedance (left leg)	body composition measurement	EFO_0005106		European:40|African:20|East Asian:20|South Asian:20
PGS001156	-0.00987149	0.0057733	0.0873063	GBE_INI23109	Impedance (right arm)	body composition measurement	EFO_0005106		European:40|African:20|East Asian:20|South Asian:20
PGS001157	-0.0106389	0.00577195	0.0653109	GBE_INI23107	Impedance (right leg)	body composition measurement	EFO_0005106		European:40|African:20|East Asian:20|South Asian:20
PGS001158	0.0186275	0.00576858	0.00124341	GBE_INI23118	Left leg mass (predicted)	body composition measurement	EFO_0005106		European:40|African:20|East Asian:20|South Asian:20
PGS001159	0.0144689	0.00576901	0.0121469	GBE_INI23114	Right leg mass (predicted)	body composition measurement	EFO_0005106		European:40|African:20|East Asian:20|South Asian:20
PGS001160	0.012946	0.00576961	0.0248528	GBE_INI23130	Trunk mass (predicted)	body composition measurement	EFO_0005106		European:40|African:20|East Asian:20|South Asian:20
PGS001161	-0.0145212	0.0057752	0.0119296	GBE_INI23106	Whole body impedance	body composition measurement	EFO_0005106		European:40|African:20|East Asian:20|South Asian:20
PGS001162	0.0138408	0.0057755	0.0165616	GBE_INI49	Hip circumference	hip circumference	EFO_0005093		European:40|African:20|East Asian:20|South Asian:20
PGS001163	-0.00374378	0.00577794	0.517028	GBE_INI30130	Monocyte count	monocyte count	EFO_0005091		European:40|African:20|East Asian:20|South Asian:20
PGS001165	0.0139663	0.00577447	0.0155868	GBE_INI23125	Arm fat free mass (L)	lean body mass	EFO_0004995		European:40|African:20|East Asian:20|South Asian:20
PGS001166	0.0187628	0.00576889	0.00114589	GBE_INI23117	Leg fat free mass (L)	lean body mass	EFO_0004995		European:40|African:20|East Asian:20|South Asian:20
PGS001167	0.0144789	0.005769	0.0120876	GBE_INI23113	Leg fat-free mass (R)	lean body mass	EFO_0004995		European:40|African:20|East Asian:20|South Asian:20
PGS001168	0.0123012	0.00577002	0.0330235	GBE_INI23129	Trunk fat free mass	lean body mass	EFO_0004995		European:40|African:20|East Asian:20|South Asian:20
PGS001169	0.0143135	0.00577014	0.0131222	GBE_INI23101	Whole body fat free mass	lean body mass	EFO_0004995		European:40|African:20|East Asian:20|South Asian:20
PGS001172	-0.0141442	0.00577518	0.0143271	GBE_INI30150	Eosinophill count	eosinophil count	EFO_0004842		European:40|African:20|East Asian:20|South Asian:20
PGS001173	-0.0108554	0.00578224	0.0604806	GBE_INI30140	Neutrophill count	neutrophil count	EFO_0004833		European:40|African:20|East Asian:20|South Asian:20
PGS001174	-0.00785799	0.00577852	0.173886	GBE_HC1125	Cholelithiasis (time-to-event)	cholelithiasis	EFO_0004799		European:40|African:20|East Asian:20|South Asian:20
PGS001180	0.00286102	0.00577362	0.620228	GBE_INI1003063	Lung function (FEV1/FVC)	FEV/FEC ratio	EFO_0004713		European:40|African:20|East Asian:20|South Asian:20
PGS001181	-0.000140195	0.00577599	0.980636	GBE_HC643	Other hypothyroidism (time-to-event)	hypothyroidism	EFO_0004705		European:40|African:20|East Asian:20|South Asian:20
PGS001182	-0.00581713	0.00577397	0.313717	GBE_BIN10030800	Estradiol [> 212 pmol/L]	estradiol measurement	EFO_0004697		European:40|African:20|East Asian:20|South Asian:20
PGS001185	-0.00134285	0.00576767	0.815901	GBE_INI5255	Intra-ocular pressure, Goldmann-correlated ®	intraocular pressure measurement	EFO_0004695		European:40|African:20|East Asian:20|South Asian:20
PGS001192	0.00465758	0.00577082	0.419622	GBE_HC1222	Gonarthrosis [arthrosis of knee] (time-to-event)	osteoarthritis, knee	EFO_0004616		European:40|African:20|East Asian:20|South Asian:20
PGS001199	-0.0115217	0.00578022	0.0462409	GBE_INI30120	Lymphocyte count	lymphocyte count	EFO_0004587		European:40|African:20|East Asian:20|South Asian:20
PGS001200	-0.00324724	0.0057737	0.573836	GBE_INI30100	Mean platelet volume	mean platelet volume	EFO_0004584		European:40|African:20|East Asian:20|South Asian:20
PGS001218	0.00631954	0.005795	0.275497	GBE_INI30060	Mean corpuscular haemoglobin concentration	mean corpuscular hemoglobin concentration	EFO_0004528		European:40|African:20|East Asian:20|South Asian:20
PGS001219	0.000987529	0.00581144	0.865068	GBE_INI30050	Mean corpuscular hemoglobin	mean corpuscular hemoglobin	EFO_0004527		European:40|African:20|East Asian:20|South Asian:20
PGS001220	-0.001622	0.00581113	0.780156	GBE_INI30040	Mean corpuscular volume	mean corpuscular volume	EFO_0004526		European:40|African:20|East Asian:20|South Asian:20
PGS001225	-0.0082257	0.00577131	0.154091	GBE_INI30030	Percentage of hematocrit	hematocrit	EFO_0004348		European:40|African:20|East Asian:20|South Asian:20
PGS001226	-0.000983802	0.00577222	0.864668	GBE_INI20022	Birth weight	birth weight	EFO_0004344		European:40|African:20|East Asian:20|South Asian:20
PGS001227	0.00856499	0.00577775	0.138245	GBE_INI48	Waist circumference	waist circumference	EFO_0004342		European:40|African:20|East Asian:20|South Asian:20
PGS001228	0.0147604	0.00578505	0.0107332	GBE_INI21001	Body mass index	body mass index	EFO_0004340		European:40|African:20|East Asian:20|South Asian:20
PGS001229	-0.00271249	0.00577954	0.63884	GBE_INI50	Standing height	body height	EFO_0004339		European:40|African:20|East Asian:20|South Asian:20
PGS001230	0.0171602	0.00577373	0.00296048	GBE_INI21002	Body weight	body weight	EFO_0004338		European:40|African:20|East Asian:20|South Asian:20
PGS001232	0.00737521	0.00579272	0.202965	GBE_INI20016	Fluid intelligence score	intelligence	EFO_0004337		European:40|African:20|East Asian:20|South Asian:20
PGS001233	0.00245983	0.00577664	0.67024	GBE_INI102	Heart rate (AR)	heart rate	EFO_0004326		European:40|African:20|East Asian:20|South Asian:20
PGS001234	0.0147943	0.00577507	0.0104209	GBE_INI23126	Left arm mass (predicted)	body weights and measures	EFO_0004324		European:40|African:20|East Asian:20|South Asian:20
PGS001235	0.0140787	0.00577512	0.0147835	GBE_INI23122	Right arm mass (predicted)	body weights and measures	EFO_0004324		European:40|African:20|East Asian:20|South Asian:20
PGS001236	0.00633066	0.00579335	0.274516	GBE_INI3063	Lung function (FEV1)	forced expiratory volume	EFO_0004314		European:40|African:20|East Asian:20|South Asian:20
PGS001237	0.00586376	0.00579449	0.31157	GBE_INI3062	Lung function (FVC)	vital capacity	EFO_0004312		European:40|African:20|East Asian:20|South Asian:20
PGS001238	-0.00663782	0.00578317	0.25107	GBE_INI30080	Platelet count	platelet count	EFO_0004309		European:40|African:20|East Asian:20|South Asian:20
PGS001239	-0.0117631	0.00577413	0.0416399	GBE_INI30000	White blood cell count	leukocyte count	EFO_0004308		European:40|African:20|East Asian:20|South Asian:20
PGS001240	-0.00702722	0.00577503	0.223682	GBE_INI30010	Red blood cell count	erythrocyte count	EFO_0004305		European:40|African:20|East Asian:20|South Asian:20
PGS001241	0.009009	0.00577388	0.118702	GBE_INI3143	Ankle spacing width	anthropometric measurement	EFO_0004302		European:40|African:20|East Asian:20|South Asian:20
PGS001242	0.00270639	0.00578562	0.639947	GBE_INI4100	Ankle spacing width (L)	anthropometric measurement	EFO_0004302		European:40|African:20|East Asian:20|South Asian:20
PGS001243	0.00976923	0.00579284	0.091726	GBE_INI4119	Ankle spacing width (R)	anthropometric measurement	EFO_0004302		European:40|African:20|East Asian:20|South Asian:20
PGS001244	0.003515	0.00582514	0.546236	GBE_BIN_FC30001727	Ease of skin tanning (get mildly or occasionally tanned)	suntan	EFO_0004279		European:40|African:20|East Asian:20|South Asian:20
PGS001245	0.00384594	0.00577835	0.505688	GBE_BIN_FC20001727	Ease of skin tanning (get moderately tanned)	suntan	EFO_0004279		European:40|African:20|East Asian:20|South Asian:20
PGS001246	-0.00824442	0.00579167	0.154606	GBE_BIN_FC10001727	Ease of skin tanning (get very tanned)	suntan	EFO_0004279		European:40|African:20|East Asian:20|South Asian:20
PGS001247	0.00562512	0.00579812	0.331976	GBE_BIN_FC40001727	Ease of skin tanning (never tan, only burn)	suntan	EFO_0004279		European:40|African:20|East Asian:20|South Asian:20
PGS001248	0.00519039	0.00577829	0.369058	GBE_HC328	Gout	gout	EFO_0004274		European:40|African:20|East Asian:20|South Asian:20
PGS001249	0.0044523	0.00577557	0.440783	GBE_HC1215	Gout (time-to-event)	gout	EFO_0004274		European:40|African:20|East Asian:20|South Asian:20
PGS001250	-0.00741662	0.00576863	0.198567	GBE_HC1304	Calculus of kidney and ureter (time-to-event)	nephrolithiasis|ureterolithiasis	EFO_0004253|EFO_1001228		European:40|African:20|East Asian:20|South Asian:20
PGS001251	-0.00753715	0.0057739	0.191776	GBE_HC1052	Other interstitial pulmonary diseases (time-to-event)	interstitial lung disease	EFO_0004244		European:40|African:20|East Asian:20|South Asian:20
PGS001252	-0.00488571	0.00579769	0.399405	GBE_BIN_FC3002247	Hearing difficulty and deafness	hearing loss|deafness	EFO_0004238|EFO_0001063		European:40|African:20|East Asian:20|South Asian:20
PGS001253	-0.00440287	0.00580192	0.447941	GBE_BIN_FC1002247	Hearing difficulty	hearing loss	EFO_0004238		European:40|African:20|East Asian:20|South Asian:20
PGS001255	-0.000556481	0.0057833	0.923345	GBE_HC914	Otosclerosis (time-to-event)	otosclerosis	EFO_0004213		European:50|African:25|South Asian:25
PGS001256	-0.00756794	0.00577987	0.190425	GBE_HC188	Gallstones	gallstones	EFO_0004210		European:40|African:20|East Asian:20|South Asian:20
PGS001257	0.00269625	0.00577989	0.64087	GBE_INI1737	Childhood sunburn	sunburn	EFO_0003958		European:40|African:20|East Asian:20|South Asian:20
PGS001258	0.000460967	0.00578282	0.936466	GBE_HC57	Radius fracture	radius fracture	EFO_0003957		European:40|African:20|East Asian:20|South Asian:20
PGS001259	-0.0160728	0.0057809	0.0054348	GBE_HC49	Hayfever/allergic rhinitis	seasonal allergic rhinitis	EFO_0003956		European:40|African:20|East Asian:20|South Asian:20
PGS001260	-0.000174308	0.00578098	0.975946	GBE_HC132	Angina	angina pectoris	EFO_0003913		European:40|African:20|East Asian:20|South Asian:20
PGS001261	-0.000373433	0.0057806	0.948492	GBE_HC937	Angina pectoris (time-to-event)	angina pectoris	EFO_0003913		European:40|African:20|East Asian:20|South Asian:20
PGS001262	-0.00807683	0.00577902	0.162243	GBE_BIN_FC2006150	Vascular/heart problems diagnosed by doctor Angina	angina pectoris	EFO_0003913		European:40|African:20|East Asian:20|South Asian:20
PGS001263	0.0012433	0.00577338	0.829497	GBE_HC440	Atrial flutter	atrial flutter	EFO_0003911		European:40|African:20|East Asian:20|South Asian:20
PGS001264	-0.00543129	0.00576877	0.346459	GBE_HC166	Deep vein thrombosis	deep vein thrombosis	EFO_0003907		European:40|African:20|East Asian:20|South Asian:20
PGS001265	-0.0057063	0.0057662	0.322374	GBE_BIN_FC6006152	Deep vein thrombosis (leg)	deep vein thrombosis	EFO_0003907		European:40|African:20|East Asian:20|South Asian:20
PGS001266	-0.00394116	0.00576687	0.494352	GBE_BIN_FC1006152	Deep vein thrombosis (diagnosed by doctor)	deep vein thrombosis	EFO_0003907		European:40|African:20|East Asian:20|South Asian:20
PGS001267	0.0100634	0.00596039	0.0913516	GBE_HC422	Ankylosing spondylitis	ankylosing spondylitis	EFO_0003898		European:40|African:20|East Asian:20|South Asian:20
PGS001268	0.0103244	0.00595984	0.0832292	GBE_HC1242	Ankylosing spondylitis (time-to-event)	ankylosing spondylitis	EFO_0003898		European:40|African:20|East Asian:20|South Asian:20
PGS001270	0.00276134	0.00577622	0.632616	GBE_HC151	Multiple sclerosis	multiple sclerosis	MONDO_0005301		European:50|African:25|South Asian:25
PGS001271	0.00191982	0.00577819	0.739702	GBE_HC810	Multiple sclerosis (time-to-event)	multiple sclerosis	MONDO_0005301		European:50|African:25|South Asian:25
PGS001272	8.34e-05	0.0057793	0.988489	GBE_HC1302	Chronic renal failure (time-to-event)	chronic kidney disease	EFO_0003884		European:40|African:20|East Asian:20|South Asian:20
PGS001273	-0.0102035	0.00578417	0.0777383	GBE_HC22	Osteoporosis	osteoporosis	EFO_0003882		European:40|African:20|East Asian:20|South Asian:20
PGS001274	-0.00625452	0.00577441	0.278756	GBE_HC1268	Osteoporosis without pathological fracture (time-to-event)	osteoporosis	EFO_0003882		European:40|African:20|East Asian:20|South Asian:20
PGS001276	-0.000939318	0.00580423	0.871438	GBE_HC881	Retinal disorders in diseases classified elsewhere (time-to-event)	retinopathy	EFO_0003839		European:40|African:20|East Asian:20|South Asian:20
PGS001277	-0.000806908	0.00577532	0.888885	GBE_HC203	PE +/- DVT	pulmonary embolism|deep vein thrombosis	EFO_0003827|EFO_0003907		European:40|African:20|East Asian:20|South Asian:20
PGS001278	-0.00472374	0.00577032	0.413008	GBE_BIN_FC12006152	previously: Blood clot in the leg (DVT) or lung	pulmonary embolism|deep vein thrombosis	EFO_0003827|EFO_0003907		European:40|African:20|East Asian:20|South Asian:20
PGS001279	-0.0028663	0.00577484	0.619657	GBE_BIN_FC8006152	previously: Blood clot in the lung	pulmonary embolism|deep vein thrombosis	EFO_0003827|EFO_0003907		European:40|African:20|East Asian:20|South Asian:20
PGS001281	-0.00352657	0.00577521	0.541445	GBE_HC86	Migraine	migraine disorder	MONDO_0005277		European:40|African:20|East Asian:20|South Asian:20
PGS001282	-0.00416652	0.00577254	0.470435	GBE_HC815	Migraine (time-to-event)	migraine disorder	MONDO_0005277		European:40|African:20|East Asian:20|South Asian:20
PGS001283	-4.96e-05	0.00578687	0.993158	GBE_INI3761	Allergic disease (hay fever, rhinitis or eczema)	allergic disease	MONDO_0005271		European:40|African:20|East Asian:20|South Asian:20
PGS001284	-0.00628988	0.00577752	0.276305	GBE_BIN_FC10006152	Allergic disease (hay fever, allergic rhinitis, or eczema)	allergic disease	MONDO_0005271		European:40|African:20|East Asian:20|South Asian:20
PGS001285	-0.00778678	0.00577501	0.177556	GBE_BIN_FC5006152	Allergic disease (hay fever, rhinitis, or eczema) (diagnosed by doctor)	allergic disease	MONDO_0005271		European:40|African:20|East Asian:20|South Asian:20
PGS001286	-0.00984212	0.00577174	0.0881656	GBE_BIN22126	Allergic disease (hay fever or allergic rhinitis) (diagnosed by doctor)	allergic disease	MONDO_0005271		European:40|African:20|East Asian:20|South Asian:20
PGS001288	0.00207483	0.00577801	0.719531	GBE_HC95	Inflammatory bowel disease	inflammatory bowel disease	EFO_0003767		European:40|African:20|East Asian:20|South Asian:20
PGS001290	0.0019801	0.00577173	0.731549	GBE_HC376	Osteoarthritis	osteoarthritis	MONDO_0005178		European:40|African:20|East Asian:20|South Asian:20
PGS001291	-0.000594885	0.00577256	0.917921	GBE_cancer1044	Prostate cancer	prostate carcinoma	EFO_0001663		European:40|African:20|East Asian:20|South Asian:20
PGS001292	0.00356123	0.00577208	0.537257	GBE_FH1044	Family history of prostate cancer	family history of prostate cancer	EFO_0600083		European:40|African:20|East Asian:20|South Asian:20
PGS001294	-0.000141167	0.00577303	0.980492	GBE_HC649	Non-insulin-dependent diabetes (time-to-event)	type 2 diabetes mellitus	MONDO_0005148		European:40|African:20|East Asian:20|South Asian:20
PGS001295	-0.0102135	0.0057797	0.0772203	GBE_HC165	Type 2 diabetes	type 2 diabetes mellitus	MONDO_0005148		European:40|African:20|East Asian:20|South Asian:20
PGS001296	-0.0068228	0.00579307	0.238907	GBE_HC648	Insulin-dependent diabetes mellitus (time-to-event)	type 1 diabetes mellitus	MONDO_0005147		European:40|African:20|East Asian:20|South Asian:20
PGS001297	-0.00502205	0.00580783	0.387211	GBE_HC337	Type 1 diabetes	type 1 diabetes mellitus	MONDO_0005147		European:50|African:25|South Asian:25
PGS001298	0.00265257	0.00577487	0.646002	GBE_HC689	Obesity (time-to-event)	obesity	EFO_0001073		European:40|African:20|East Asian:20|South Asian:20
PGS001299	0.00081775	0.00577918	0.887477	GBE_cancer1041	Cervical cancer	cervical carcinoma	EFO_0001061		European:40|African:20|East Asian:20|South Asian:20
PGS001301	0.0049968	0.0057745	0.386871	GBE_HC303	Malabsorption/coeliac disease	celiac disease	EFO_0001060		European:50|African:25|South Asian:25
PGS001302	0.00105273	0.00577711	0.855409	GBE_HC25	Cataract	cataract	MONDO_0005129		European:50|African:16.7|East Asian:16.7|South Asian:16.7
PGS001303	-0.00336607	0.00578992	0.560999	GBE_HC872	Other cataract (time-to-event)	cataract	MONDO_0005129		European:40|African:20|East Asian:20|South Asian:20
PGS001304	-0.00460101	0.00577914	0.425958	GBE_cancer1059	Melanoma (malignant)	melanoma	EFO_0000756		European:40|African:20|East Asian:20|South Asian:20
PGS001305	-0.00170265	0.00577546	0.768144	GBE_HC608	Vitamin b12 deficiency induced anemia (time-to-event)	vitamin B12 deficiency|anemia	EFO_0000734|MONDO_0002280		European:50|African:25|South Asian:25
PGS001306	0.000738503	0.00578656	0.898448	GBE_HC201	Ulcerative colitis	ulcerative colitis	EFO_0000729		European:40|African:20|East Asian:20|South Asian:20
PGS001307	-0.00504203	0.00577224	0.382402	GBE_HC1102	Ulcerative colitis (time-to-event)	ulcerative colitis	EFO_0000729		European:40|African:20|East Asian:20|South Asian:20
PGS001308	0.00443018	0.00583953	0.448068	GBE_HC321	Sjogren's syndrome/sicca syndrome	Sjogren syndrome	EFO_0000699		European:40|African:20|East Asian:20|South Asian:20
PGS001309	-0.00422125	0.00577164	0.464556	GBE_HC1212	Other rheumatoid arthritis (time-to-event)	rheumatoid arthritis	EFO_0000685		European:40|African:20|East Asian:20|South Asian:20
PGS001310	-0.00479247	0.00577259	0.406428	GBE_HC430	Rheumatoid arthritis	rheumatoid arthritis	EFO_0000685		European:40|African:20|East Asian:20|South Asian:20
PGS001312	0.00286041	0.00577794	0.620564	GBE_HC38	Psoriasis	psoriasis	EFO_0000676		European:40|African:20|East Asian:20|South Asian:20
PGS001313	-0.000848751	0.00578089	0.883275	GBE_HC1159	Psoriasis (time-to-event)	psoriasis	EFO_0000676		European:40|African:20|East Asian:20|South Asian:20
PGS001314	0.00267683	0.00577597	0.643051	GBE_HC938	Acute myocardial infarction (time-to-event)	myocardial infarction	EFO_0000612		European:40|African:20|East Asian:20|South Asian:20
PGS001315	0.00170992	0.00577329	0.767097	GBE_HC326	Myocardial infarction	myocardial infarction	EFO_0000612		European:40|African:20|East Asian:20|South Asian:20
PGS001316	0.00247617	0.00577367	0.668019	GBE_HC1574	Myocardial infarction (algorithmically-defined)	myocardial infarction	EFO_0000612		European:40|African:20|East Asian:20|South Asian:20
PGS001317	-0.00549873	0.00577923	0.341379	GBE_BIN_FC1006150	Vascular/heart problems diagnosed by doctor Heart attack	myocardial infarction	EFO_0000612		European:40|African:20|East Asian:20|South Asian:20
PGS001318	0.00524251	0.00577877	0.36431	GBE_HC700	Disorders of lipoprotein metabolism and other lipidaemias (time-to-event)	metabolic disease	EFO_0000589		European:40|African:20|East Asian:20|South Asian:20
PGS001320	0.00758639	0.00577418	0.18891	GBE_HC215	Hypertension	hypertension	EFO_0000537		European:40|African:20|East Asian:20|South Asian:20
PGS001321	-0.0152167	0.00577948	0.0084718	GBE_BIN_FC2006148	Eye problems/disorders (Glaucoma)	glaucoma	MONDO_0005041		European:40|African:20|East Asian:20|South Asian:20
PGS001322	-0.00384248	0.00577681	0.505957	GBE_HC276	Glaucoma	glaucoma	MONDO_0005041		European:40|African:20|East Asian:20|South Asian:20
PGS001323	-0.000534811	0.00577132	0.926169	GBE_HC882	Glaucoma (time-to-event)	glaucoma	MONDO_0005041		European:40|African:20|East Asian:20|South Asian:20
PGS001324	0.0089692	0.00577521	0.120424	GBE_FH1065	Family history of high blood pressure	family history	EFO_0000493		European:40|African:20|East Asian:20|South Asian:20
PGS001327	-0.000561555	0.0057785	0.922584	GBE_HC221	Diabetes	diabetes mellitus	EFO_0000400		European:40|African:20|East Asian:20|South Asian:20
PGS001328	-0.00317834	0.00577491	0.582071	GBE_FH1220	Family history of diabetes	family history	EFO_0000493		European:40|African:20|East Asian:20|South Asian:20
PGS001329	-0.00278844	0.00577284	0.62908	GBE_HC652	Unspecified diabetes mellitus (time-to-event)	diabetes mellitus	EFO_0000400		European:40|African:20|East Asian:20|South Asian:20
PGS001330	-0.00672455	0.00576841	0.243726	GBE_HC1101	Crohn's disease [regional enteritis] (time-to-event)	Crohn's disease	EFO_0000384		European:40|African:20|East Asian:20|South Asian:20
PGS001331	-0.00394714	0.00577625	0.494399	GBE_HC322	Crohns disease	Crohn's disease	EFO_0000384		European:50|African:25|South Asian:25
PGS001332	-0.00344637	0.00578096	0.551075	GBE_HC442	Chronic obstructive pulmonary disease	chronic obstructive pulmonary disease	EFO_0000341		European:40|African:20|East Asian:20|South Asian:20
PGS001333	-0.00501983	0.00578215	0.385316	GBE_HC1582	Chronic obstructive pulmonary disease (algorithmically-defined)	chronic obstructive pulmonary disease	EFO_0000341		European:40|African:20|East Asian:20|South Asian:20
PGS001334	-0.00129841	0.00578284	0.822348	GBE_HC1035	Other chronic obstructive pulmonary disease (time-to-event)	chronic obstructive pulmonary disease	EFO_0000341		European:40|African:20|East Asian:20|South Asian:20
PGS001335	0.00835134	0.00577256	0.147986	GBE_BIN_FC4006150	Vascular/heart problems diagnosed by doctor High BP	cardiovascular disease	EFO_0000319		European:40|African:20|East Asian:20|South Asian:20
PGS001336	0.00321893	0.00577369	0.577179	GBE_cancer1002	Breast cancer	breast carcinoma	EFO_0000305		European:40|African:20|East Asian:20|South Asian:20
PGS001337	0.00429559	0.00577408	0.456918	GBE_FH1002	Family history of breast cancer	family history of breast cancer	EFO_0005606		European:40|African:20|East Asian:20|South Asian:20
PGS001338	-0.00554996	0.00577866	0.336852	GBE_HC1322	Hyperplasia of prostate (time-to-event)	benign prostatic hyperplasia	EFO_0000284		European:40|African:20|East Asian:20|South Asian:20
PGS001339	0.00191054	0.00577539	0.740794	GBE_HC964	Atrial fibrillation and flutter (time-to-event)	atrial fibrillation|atrial flutter	EFO_0000275|EFO_0003911		European:40|African:20|East Asian:20|South Asian:20
PGS001340	0.00116727	0.0057744	0.839805	GBE_HC281	Atrial fibrillation	atrial fibrillation	EFO_0000275		European:40|African:20|East Asian:20|South Asian:20
PGS001341	-0.00507408	0.00577191	0.379357	GBE_HC382	Asthma	asthma	MONDO_0004979		European:40|African:20|East Asian:20|South Asian:20
PGS001343	-0.002952	0.00577153	0.609022	GBE_HC1581	Asthma (algorithmically-defined)	asthma	MONDO_0004979		European:40|African:20|East Asian:20|South Asian:20
PGS001344	-0.007833	0.0057765	0.175109	GBE_BIN_FC4006152	Asthma (diagnosed by doctor)	asthma	MONDO_0004979		European:40|African:20|East Asian:20|South Asian:20
PGS001345	-0.0153378	0.00577779	0.00794523	GBE_BIN22127	Asthma (diagnosed by doctor)	asthma	MONDO_0004979		European:40|African:20|East Asian:20|South Asian:20
PGS001346	-0.00105415	0.00577514	0.855166	GBE_HC1036	Asthma (time-to-event)	asthma	MONDO_0004979		European:40|African:20|East Asian:20|South Asian:20
PGS001347	-0.0101913	0.00577277	0.0775084	GBE_FH1263	Family history of Alzheimer's/dementia	family history of Alzheimer’s disease	EFO_0009268		European:40|African:20|East Asian:20|South Asian:20
PGS001348	-0.00690202	0.00577416	0.231971	GBE_HC1584	Alzheimer's disease (algorithmically-defined)	Alzheimer disease	MONDO_0004975		European:50|African:25|South Asian:25
PGS001349	-0.00659925	0.00579017	0.254409	GBE_HC807	Alzheimer's disease (time-to-event)	Alzheimer disease	MONDO_0004975		European:50|African:25|South Asian:25
PGS001350	-0.0039862	0.00577918	0.490357	MAGICTA_EUR_PGS_FG	Fasting glucose	fasting blood glucose measurement	EFO_0004465	European:100	African:33.3|East Asian:33.3|European:33.3
PGS001351	-0.0082293	0.00577827	0.154408	MAGICTA_EUR_PGS_FI	Fasting insulin	fasting blood insulin measurement	EFO_0004466	European:100	African:33.3|East Asian:33.3|European:33.3
PGS001352	-0.00529405	0.00576766	0.358688	MAGICTA_EUR_PGS_HbA1c	Glycated haemoglobin levels (HbA1c)	HbA1c measurement	EFO_0004541	European:100	African:50|East Asian:25|European:25
PGS001353	0.00324464	0.00580697	0.576339	PRS6_PD	Parkinson's disease	Parkinson disease	MONDO_0005180	East Asian:100	Additional Asian Ancestries:100
PGS001358	-0.00460772	0.00577803	0.425195	GBE_INI5116	3mm cylindrical power (R)	eye measurement	EFO_0004731		European:40|African:20|East Asian:20|South Asian:20
PGS001359	0.00538643	0.00577762	0.351195	GBE_INI5135	3mm strong meridian (L)	eye measurement	EFO_0004731		European:40|African:20|East Asian:20|South Asian:20
PGS001360	0.00544765	0.00577738	0.345728	GBE_INI5132	3mm strong meridian (R)	eye measurement	EFO_0004731		European:40|African:20|East Asian:20|South Asian:20
PGS001361	-0.0109171	0.00577408	0.0586763	GBE_INI5104	3mm strong meridian angle (L)	eye measurement	EFO_0004731		European:40|African:20|East Asian:20|South Asian:20
PGS001362	0.0084968	0.00577797	0.141426	GBE_INI5096	3mm weak meridian (L)	eye measurement	EFO_0004731		European:40|African:20|East Asian:20|South Asian:20
PGS001363	0.00450395	0.0057781	0.435701	GBE_INI5099	3mm weak meridian (R)	eye measurement	EFO_0004731		European:40|African:20|East Asian:20|South Asian:20
PGS001364	0.00807494	0.00577346	0.161937	GBE_INI5113	6mm cylindrical power angle (L)	eye measurement	EFO_0004731		European:40|African:20|East Asian:20|South Asian:20
PGS001365	0.00772757	0.00577836	0.181128	GBE_INI5134	6mm strong meridian (L)	eye measurement	EFO_0004731		European:40|African:20|East Asian:20|South Asian:20
PGS001366	0.00329745	0.00577851	0.568249	GBE_INI5133	6mm strong meridian (R)	eye measurement	EFO_0004731		European:40|African:20|East Asian:20|South Asian:20
PGS001367	0.00731941	0.00577917	0.205341	GBE_INI5097	6mm weak meridian (L)	eye measurement	EFO_0004731		European:40|African:20|East Asian:20|South Asian:20
PGS001368	0.00267412	0.00577883	0.643552	GBE_INI5098	6mm weak meridian (R)	eye measurement	EFO_0004731		European:40|African:20|East Asian:20|South Asian:20
PGS001370	0.0243858	0.00576672	2.36e-05	GBE_INI3786	Age asthma diagnosed	asthma	MONDO_0004979		European:40|African:20|East Asian:20|South Asian:20
PGS001372	0.00374332	0.00579606	0.51839	GBE_INI22146	Age hayfever or allergic rhinitis diagnosed by doctor	allergic disease	MONDO_0005271		European:40|African:20|East Asian:20|South Asian:20
PGS001373	-0.0125979	0.00577439	0.0291432	GBE_INI2217	Age started wearing glasses or contact lenses	eye measurement	EFO_0004731		European:40|African:20|East Asian:20|South Asian:20
PGS001374	-0.00081536	0.00577406	0.887705	GBE_INI2897	Age stopped smoking	smoking cessation	EFO_0004319		European:40|African:20|East Asian:20|South Asian:20
PGS001375	0.00917873	0.00577956	0.112269	GBE_INI22426	Average heart rate	heart rate	EFO_0004326		European:40|African:20|East Asian:20|South Asian:20
PGS001376	0.0035515	0.00577332	0.538456	GBE_INI21044	Average number of times bowels opened per day	bowel opening frequency	EFO_0600084		European:40|African:20|East Asian:20|South Asian:20
PGS001377	-0.00732464	0.00579016	0.205879	GBE_INI30220	Basophill %	basophil percentage of leukocytes	EFO_0007992		European:40|African:20|East Asian:20|South Asian:20
PGS001378	-0.00593229	0.00578106	0.304827	GBE_INI30160	Basophill count	basophil count	EFO_0005090		European:40|African:20|East Asian:20|South Asian:20
PGS001379	0.00473705	0.00577114	0.411759	GBE_INI22427	Body surface area	anthropometric measurement	EFO_0004302		European:40|African:20|East Asian:20|South Asian:20
PGS001380	-0.00212848	0.00577675	0.712536	GBE_INI5264	Corneal hysteresis (L)	corneal hysteresis	EFO_0010066		European:40|African:20|East Asian:20|South Asian:20
PGS001381	-0.00465659	0.00577844	0.420334	GBE_INI5256	Corneal hysteresis (R)	corneal hysteresis	EFO_0010066		European:40|African:20|East Asian:20|South Asian:20
PGS001382	-0.00519616	0.0057745	0.368211	GBE_INI5265	Corneal resistance factor (L)	corneal resistance factor	EFO_0010067		European:40|African:20|East Asian:20|South Asian:20
PGS001383	-0.00435516	0.00577628	0.450873	GBE_INI5257	Corneal resistance factor (R)	corneal resistance factor	EFO_0010067		European:40|African:20|East Asian:20|South Asian:20
PGS001384	-0.00579836	0.00577111	0.315041	GBE_INI21060	Degree bothered by feeling tired all the time in the last 3 months	health-related quality of life measurement	EFO_0011014		European:40|African:20|East Asian:20|South Asian:20
PGS001386	0.00149257	0.00577336	0.796003	GBE_INI21049	Degree bothered by pain in arms/legs/joints in the past 3 months	health-related quality of life measurement	EFO_0011014		European:40|African:20|East Asian:20|South Asian:20
PGS001387	0.00213751	0.00577141	0.711117	GBE_INI21058	Degree bothered by urinary frequency/bladder irritability in the last 3 months	health-related quality of life measurement	EFO_0011014		European:40|African:20|East Asian:20|South Asian:20
PGS001389	0.000276124	0.00577894	0.961891	GBE_INI1319	Dried fruit intake	diet measurement	EFO_0008111		European:40|African:20|East Asian:20|South Asian:20
PGS001390	0.00949199	0.00577657	0.100357	GBE_HC1084	Duodenal ulcer (time-to-event)	duodenal ulcer	EFO_0004607		European:40|African:20|East Asian:20|South Asian:20
PGS001391	0.00975167	0.00577005	0.091032	GBE_INI20453	Ever taken cannabis	Cannabis use	EFO_0007585		European:40|African:20|East Asian:20|South Asian:20
PGS001392	-0.00321474	0.00578479	0.578405	GBE_FH1001	Family history of lung cancer	family history of lung cancer	EFO_0006953		European:40|African:20|East Asian:20|South Asian:20
PGS001393	0.000986119	0.0057773	0.86447	GBE_INI1807	Father's age at death	father's age at death	EFO_0009712		European:40|African:20|East Asian:20|South Asian:20
PGS001394	0.00447123	0.00578133	0.439298	GBE_INI20414	Freq. of drinking alcohol	alcohol consumption measurement	EFO_0007878		European:40|African:20|East Asian:20|South Asian:20
PGS001395	0.000142462	0.00577241	0.980311	GBE_INI21025	Frequency of discomfort/pain in abdomen in last 3 months	Abdominal pain	HP_0002027		European:40|African:20|East Asian:20|South Asian:20
PGS001396	-0.0102908	0.00577772	0.0749046	GBE_QT_FC1002060	Frequency of unenthusiasm / disinterest in last 2 weeks	emotional symptom measurement	EFO_0007803		European:40|African:20|East Asian:20|South Asian:20
PGS001397	-0.00478723	0.00577326	0.406995	GBE_INI971	Frequency of walking for pleasure in last 4 weeks	physical activity measurement	EFO_0008002		European:40|African:20|East Asian:20|South Asian:20
PGS001398	-0.00300818	0.00577195	0.602252	GBE_QT_FC1004570	Friendship satisfaction	friendship satisfaction measurement	EFO_0009725		European:40|African:20|East Asian:20|South Asian:20
PGS001400	-0.00502724	0.00577217	0.383794	GBE_INI30020	Haemoglobin concentration	hemoglobin measurement	EFO_0004509		European:40|African:20|East Asian:20|South Asian:20
PGS001401	0.00209035	0.00578633	0.71791	GBE_QT_FC1004548	Health satisfaction	health satisfaction measurement	EFO_0009724		European:40|African:20|East Asian:20|South Asian:20
PGS001402	0.0057377	0.00577771	0.320684	GBE_INI3148	Heel bone mineral density (BMD)	heel bone mineral density	EFO_0009270		European:40|African:20|East Asian:20|South Asian:20
PGS001403	0.0103792	0.005772	0.0721588	GBE_INI4105	Heel bone mineral density (BMD) (L)	heel bone mineral density	EFO_0009270		European:40|African:20|East Asian:20|South Asian:20
PGS001404	0.0106497	0.0057722	0.0650499	GBE_INI4124	Heel bone mineral density (BMD) (R)	heel bone mineral density	EFO_0009270		European:40|African:20|East Asian:20|South Asian:20
PGS001405	0.00326349	0.00577987	0.572331	GBE_INI12144	Height	body height	EFO_0004339		European:40|African:20|East Asian:20|South Asian:20
PGS001406	0.010426	0.00577067	0.0708187	GBE_INI30300	High light scatter reticulocyte count	reticulocyte measurement	EFO_0010700		European:40|African:20|East Asian:20|South Asian:20
PGS001408	0.0102366	0.00576986	0.0760501	GBE_INI30280	Immature reticulocyte fraction	Immature Reticulocyte Fraction Measurement	EFO_0009253		European:40|African:20|East Asian:20|South Asian:20
PGS001409	-0.00158968	0.00576695	0.782817	GBE_INI5262	Intra-ocular pressure, corneal-compensated (L)	intraocular pressure measurement	EFO_0004695		European:40|African:20|East Asian:20|South Asian:20
PGS001410	0.00238345	0.00576776	0.679436	GBE_INI5254	Intra-ocular pressure, corneal-compensated (R)	intraocular pressure measurement	EFO_0004695		European:40|African:20|East Asian:20|South Asian:20
PGS001411	-0.00692961	0.00576688	0.229522	GBE_INI5263	Intra-ocular pressure, Goldmann-correlated (L)	intraocular pressure measurement	EFO_0004695		European:40|African:20|East Asian:20|South Asian:20
PGS001412	-0.0104868	0.00577422	0.06936	GBE_INI22420	LV ejection fraction	left ventricular ejection fraction measurement	EFO_0008373		European:40|African:20|East Asian:20|South Asian:20
PGS001414	0.00396147	0.00581391	0.495639	GBE_INI30180	Lymphocyte %	lymphocyte percentage of leukocytes	EFO_0007993		European:40|African:20|East Asian:20|South Asian:20
PGS001415	0.00811806	0.00577485	0.159808	GBE_INI25073	Mean FA in anterior limb of internal capsule on FA skeleton (L)	brain volume measurement|neuroimaging measurement	EFO_0006930|EFO_0004346		European:40|African:20|East Asian:20|South Asian:20
PGS001416	0.00727307	0.00577615	0.207987	GBE_INI25072	Mean FA in anterior limb of internal capsule on FA skeleton (R)	brain volume measurement|neuroimaging measurement	EFO_0006930|EFO_0004346		European:40|African:20|East Asian:20|South Asian:20
PGS001417	0.00280384	0.00577187	0.627129	GBE_INI25059	Mean FA in body of corpus callosum on FA skeleton	brain volume measurement|neuroimaging measurement	EFO_0006930|EFO_0004346		European:40|African:20|East Asian:20|South Asian:20
PGS001418	0.0076829	0.00577324	0.183275	GBE_INI25071	Mean FA in cerebral peduncle on FA skeleton (L)	brain volume measurement|neuroimaging measurement	EFO_0006930|EFO_0004346		European:40|African:20|East Asian:20|South Asian:20
PGS001419	0.0033443	0.00577613	0.562605	GBE_INI25091	Mean FA in cingulum cingulate gyrus on FA skeleton (L)	brain volume measurement|neuroimaging measurement	EFO_0006930|EFO_0004346		European:40|African:20|East Asian:20|South Asian:20
PGS001420	-0.00296911	0.00577676	0.607275	GBE_INI25090	Mean FA in cingulum cingulate gyrus on FA skeleton (R)	brain volume measurement|neuroimaging measurement	EFO_0006930|EFO_0004346		European:40|African:20|East Asian:20|South Asian:20
PGS001421	-0.00642119	0.0057768	0.266344	GBE_INI25093	Mean FA in cingulum hippocampus on FA skeleton (L)	brain volume measurement|neuroimaging measurement	EFO_0006930|EFO_0004346		European:40|African:20|East Asian:20|South Asian:20
PGS001422	0.000548828	0.00578019	0.924356	GBE_INI25092	Mean FA in cingulum hippocampus on FA skeleton (R)	brain volume measurement|neuroimaging measurement	EFO_0006930|EFO_0004346		European:40|African:20|East Asian:20|South Asian:20
PGS001423	-0.00189931	0.00577773	0.742363	GBE_INI25062	Mean FA in corticospinal tract on FA skeleton (R)	brain volume measurement|neuroimaging measurement	EFO_0006930|EFO_0004346		European:40|African:20|East Asian:20|South Asian:20
PGS001424	0.00645847	0.00577497	0.263426	GBE_INI25088	Mean FA in external capsule on FA skeleton (R)	brain volume measurement|neuroimaging measurement	EFO_0006930|EFO_0004346		European:40|African:20|East Asian:20|South Asian:20
PGS001425	0.000735444	0.0057689	0.898558	GBE_INI25094	Mean FA in fornix cres+stria terminalis on FA skeleton (R)	brain volume measurement|neuroimaging measurement	EFO_0006930|EFO_0004346		European:40|African:20|East Asian:20|South Asian:20
PGS001426	0.0015559	0.00577199	0.787501	GBE_INI25061	Mean FA in fornix on FA skeleton	brain volume measurement|neuroimaging measurement	EFO_0006930|EFO_0004346		European:40|African:20|East Asian:20|South Asian:20
PGS001427	-0.00679379	0.00577181	0.239182	GBE_INI25058	Mean FA in genu of corpus callosum on FA skeleton	brain volume measurement|neuroimaging measurement	EFO_0006930|EFO_0004346		European:40|African:20|East Asian:20|South Asian:20
PGS001428	0.00419032	0.00579005	0.46925	GBE_INI25066	Mean FA in inferior cerebellar peduncle on FA skeleton (R)	brain volume measurement|neuroimaging measurement	EFO_0006930|EFO_0004346		European:40|African:20|East Asian:20|South Asian:20
PGS001429	0.00391705	0.00577529	0.497625	GBE_INI25056	Mean FA in middle cerebellar peduncle on FA skeleton	brain volume measurement|neuroimaging measurement	EFO_0006930|EFO_0004346		European:40|African:20|East Asian:20|South Asian:20
PGS001430	-0.00130563	0.00577981	0.821285	GBE_INI25075	Mean FA in posterior limb of internal capsule on FA skeleton (L)	brain volume measurement|neuroimaging measurement	EFO_0006930|EFO_0004346		European:40|African:20|East Asian:20|South Asian:20
PGS001431	0.00409869	0.00578029	0.478281	GBE_INI25074	Mean FA in posterior limb of internal capsule on FA skeleton (R)	brain volume measurement|neuroimaging measurement	EFO_0006930|EFO_0004346		European:40|African:20|East Asian:20|South Asian:20
PGS001432	0.00259094	0.00577496	0.653688	GBE_INI25085	Mean FA in posterior thalamic radiation on FA skeleton (L)	brain volume measurement|neuroimaging measurement	EFO_0006930|EFO_0004346		European:40|African:20|East Asian:20|South Asian:20
PGS001433	0.00894295	0.00577693	0.121624	GBE_INI25084	Mean FA in posterior thalamic radiation on FA skeleton (R)	brain volume measurement|neuroimaging measurement	EFO_0006930|EFO_0004346		European:40|African:20|East Asian:20|South Asian:20
PGS001434	0.0115584	0.00577849	0.0454845	GBE_INI25077	Mean FA in retrolenticular part of internal capsule on FA skeleton (L)	brain volume measurement|neuroimaging measurement	EFO_0006930|EFO_0004346		European:40|African:20|East Asian:20|South Asian:20
PGS001435	0.00791825	0.00577212	0.170136	GBE_INI25076	Mean FA in retrolenticular part of internal capsule on FA skeleton (R)	brain volume measurement|neuroimaging measurement	EFO_0006930|EFO_0004346		European:40|African:20|East Asian:20|South Asian:20
PGS001436	0.00643782	0.00577342	0.264829	GBE_INI25087	Mean FA in sagittal stratum on FA skeleton (L)	brain volume measurement|neuroimaging measurement	EFO_0006930|EFO_0004346		European:40|African:20|East Asian:20|South Asian:20
PGS001437	-0.000947651	0.00578206	0.869815	GBE_INI25086	Mean FA in sagittal stratum on FA skeleton (R)	brain volume measurement|neuroimaging measurement	EFO_0006930|EFO_0004346		European:40|African:20|East Asian:20|South Asian:20
PGS001438	0.00880436	0.00577738	0.127538	GBE_INI25060	Mean FA in splenium of corpus callosum on FA skeleton	brain volume measurement|neuroimaging measurement	EFO_0006930|EFO_0004346		European:40|African:20|East Asian:20|South Asian:20
PGS001439	-0.00459269	0.00576844	0.425939	GBE_INI25069	Mean FA in superior cerebellar peduncle on FA skeleton (L)	brain volume measurement|neuroimaging measurement	EFO_0006930|EFO_0004346		European:40|African:20|East Asian:20|South Asian:20
PGS001440	-0.00719822	0.00577011	0.212226	GBE_INI25068	Mean FA in superior cerebellar peduncle on FA skeleton (R)	brain volume measurement|neuroimaging measurement	EFO_0006930|EFO_0004346		European:40|African:20|East Asian:20|South Asian:20
PGS001441	0.0116315	0.00577222	0.0439073	GBE_INI25081	Mean FA in superior corona radiata on FA skeleton (L)	brain volume measurement|neuroimaging measurement	EFO_0006930|EFO_0004346		European:40|African:20|East Asian:20|South Asian:20
PGS001442	0.00869806	0.00577482	0.132028	GBE_INI25080	Mean FA in superior corona radiata on FA skeleton (R)	brain volume measurement|neuroimaging measurement	EFO_0006930|EFO_0004346		European:40|African:20|East Asian:20|South Asian:20
PGS001443	0.00894898	0.00578015	0.121582	GBE_INI25099	Mean FA in superior fronto-occipital fasciculus on FA skeleton (L)	brain volume measurement|neuroimaging measurement	EFO_0006930|EFO_0004346		European:40|African:20|East Asian:20|South Asian:20
PGS001444	-0.00168685	0.00578651	0.770661	GBE_INI25098	Mean FA in superior fronto-occipital fasciculus on FA skeleton (R)	brain volume measurement|neuroimaging measurement	EFO_0006930|EFO_0004346		European:40|African:20|East Asian:20|South Asian:20
PGS001445	-0.00175685	0.00578057	0.761189	GBE_INI25097	Mean FA in superior longitudinal fasciculus on FA skeleton (L)	brain volume measurement|neuroimaging measurement	EFO_0006930|EFO_0004346		European:40|African:20|East Asian:20|South Asian:20
PGS001446	-0.00382564	0.00577312	0.507551	GBE_INI25096	Mean FA in superior longitudinal fasciculus on FA skeleton (R)	brain volume measurement|neuroimaging measurement	EFO_0006930|EFO_0004346		European:40|African:20|East Asian:20|South Asian:20
PGS001447	0.00770596	0.00577661	0.182219	GBE_INI25103	Mean FA in tapetum on FA skeleton (L)	brain volume measurement|neuroimaging measurement	EFO_0006930|EFO_0004346		European:40|African:20|East Asian:20|South Asian:20
PGS001448	-0.00237276	0.00577532	0.681191	GBE_INI25102	Mean FA in tapetum on FA skeleton (R)	brain volume measurement|neuroimaging measurement	EFO_0006930|EFO_0004346		European:40|African:20|East Asian:20|South Asian:20
PGS001449	-0.00355466	0.00578197	0.538704	GBE_INI25100	Mean FA in uncinate fasciculus on FA skeleton (R)	brain volume measurement|neuroimaging measurement	EFO_0006930|EFO_0004346		European:40|African:20|East Asian:20|South Asian:20
PGS001450	0.00435735	0.00577281	0.450373	GBE_INI25367	Mean ICVF in anterior corona radiata on FA skeleton (L)	brain volume measurement|neuroimaging measurement	EFO_0006930|EFO_0004346		European:40|African:20|East Asian:20|South Asian:20
PGS001451	0.00262909	0.00576954	0.648621	GBE_INI25366	Mean ICVF in anterior corona radiata on FA skeleton (R)	brain volume measurement|neuroimaging measurement	EFO_0006930|EFO_0004346		European:40|African:20|East Asian:20|South Asian:20
PGS001452	0.00735359	0.00577369	0.202804	GBE_INI25361	Mean ICVF in anterior limb of internal capsule on FA skeleton (L)	brain volume measurement|neuroimaging measurement	EFO_0006930|EFO_0004346		European:40|African:20|East Asian:20|South Asian:20
PGS001453	0.0072429	0.00577443	0.209743	GBE_INI25360	Mean ICVF in anterior limb of internal capsule on FA skeleton (R)	brain volume measurement|neuroimaging measurement	EFO_0006930|EFO_0004346		European:40|African:20|East Asian:20|South Asian:20
PGS001454	0.00816947	0.00577572	0.157243	GBE_INI25347	Mean ICVF in body of corpus callosum on FA skeleton	brain volume measurement|neuroimaging measurement	EFO_0006930|EFO_0004346		European:40|African:20|East Asian:20|South Asian:20
PGS001455	0.00421088	0.00577488	0.465903	GBE_INI25359	Mean ICVF in cerebral peduncle on FA skeleton (L)	brain volume measurement|neuroimaging measurement	EFO_0006930|EFO_0004346		European:40|African:20|East Asian:20|South Asian:20
PGS001456	0.00511082	0.005782	0.376749	GBE_INI25358	Mean ICVF in cerebral peduncle on FA skeleton (R)	brain volume measurement|neuroimaging measurement	EFO_0006930|EFO_0004346		European:40|African:20|East Asian:20|South Asian:20
PGS001457	0.00277118	0.00577308	0.631219	GBE_INI25379	Mean ICVF in cingulum cingulate gyrus on FA skeleton (L)	brain volume measurement|neuroimaging measurement	EFO_0006930|EFO_0004346		European:40|African:20|East Asian:20|South Asian:20
PGS001458	0.00383939	0.00577667	0.506289	GBE_INI25378	Mean ICVF in cingulum cingulate gyrus on FA skeleton (R)	brain volume measurement|neuroimaging measurement	EFO_0006930|EFO_0004346		European:40|African:20|East Asian:20|South Asian:20
PGS001459	0.000911005	0.00577741	0.874707	GBE_INI25381	Mean ICVF in cingulum hippocampus on FA skeleton (L)	brain volume measurement|neuroimaging measurement	EFO_0006930|EFO_0004346		European:40|African:20|East Asian:20|South Asian:20
PGS001460	0.00816747	0.00577434	0.157246	GBE_INI25380	Mean ICVF in cingulum hippocampus on FA skeleton (R)	brain volume measurement|neuroimaging measurement	EFO_0006930|EFO_0004346		European:40|African:20|East Asian:20|South Asian:20
PGS001461	0.00668129	0.0057714	0.247017	GBE_INI25377	Mean ICVF in external capsule on FA skeleton (L)	brain volume measurement|neuroimaging measurement	EFO_0006930|EFO_0004346		European:40|African:20|East Asian:20|South Asian:20
PGS001462	0.00139046	0.00577386	0.809697	GBE_INI25376	Mean ICVF in external capsule on FA skeleton (R)	brain volume measurement|neuroimaging measurement	EFO_0006930|EFO_0004346		European:40|African:20|East Asian:20|South Asian:20
PGS001463	0.00467705	0.00577233	0.417803	GBE_INI25383	Mean ICVF in fornix cres+stria terminalis on FA skeleton (L)	brain volume measurement|neuroimaging measurement	EFO_0006930|EFO_0004346		European:40|African:20|East Asian:20|South Asian:20
PGS001464	0.00543888	0.00577137	0.346003	GBE_INI25382	Mean ICVF in fornix cres+stria terminalis on FA skeleton (R)	brain volume measurement|neuroimaging measurement	EFO_0006930|EFO_0004346		European:40|African:20|East Asian:20|South Asian:20
PGS001465	-0.00752407	0.00577794	0.192858	GBE_INI25349	Mean ICVF in fornix on FA skeleton	brain volume measurement|neuroimaging measurement	EFO_0006930|EFO_0004346		European:40|African:20|East Asian:20|South Asian:20
PGS001466	0.00234107	0.00577175	0.685033	GBE_INI25346	Mean ICVF in genu of corpus callosum on FA skeleton	brain volume measurement|neuroimaging measurement	EFO_0006930|EFO_0004346		European:40|African:20|East Asian:20|South Asian:20
PGS001467	0.000297675	0.00576816	0.958843	GBE_INI25355	Mean ICVF in inferior cerebellar peduncle on FA skeleton (L)	brain volume measurement|neuroimaging measurement	EFO_0006930|EFO_0004346		European:40|African:20|East Asian:20|South Asian:20
PGS001468	0.000299208	0.00577292	0.958665	GBE_INI25354	Mean ICVF in inferior cerebellar peduncle on FA skeleton (R)	brain volume measurement|neuroimaging measurement	EFO_0006930|EFO_0004346		European:40|African:20|East Asian:20|South Asian:20
PGS001469	0.00860526	0.00577617	0.136294	GBE_INI25353	Mean ICVF in medial lemniscus on FA skeleton (L)	brain volume measurement|neuroimaging measurement	EFO_0006930|EFO_0004346		European:40|African:20|East Asian:20|South Asian:20
PGS001470	0.00807361	0.00577685	0.162252	GBE_INI25352	Mean ICVF in medial lemniscus on FA skeleton (R)	brain volume measurement|neuroimaging measurement	EFO_0006930|EFO_0004346		European:40|African:20|East Asian:20|South Asian:20
PGS001471	-0.000568655	0.00577143	0.921513	GBE_INI25344	Mean ICVF in middle cerebellar peduncle on FA skeleton	brain volume measurement|neuroimaging measurement	EFO_0006930|EFO_0004346		European:40|African:20|East Asian:20|South Asian:20
PGS001472	0.00266	0.00577576	0.645129	GBE_INI25371	Mean ICVF in posterior corona radiata on FA skeleton (L)	brain volume measurement|neuroimaging measurement	EFO_0006930|EFO_0004346		European:40|African:20|East Asian:20|South Asian:20
PGS001473	0.00254212	0.00577358	0.659722	GBE_INI25370	Mean ICVF in posterior corona radiata on FA skeleton (R)	brain volume measurement|neuroimaging measurement	EFO_0006930|EFO_0004346		European:40|African:20|East Asian:20|South Asian:20
PGS001474	0.00469296	0.00577615	0.416529	GBE_INI25363	Mean ICVF in posterior limb of internal capsule on FA skeleton (L)	brain volume measurement|neuroimaging measurement	EFO_0006930|EFO_0004346		European:40|African:20|East Asian:20|South Asian:20
PGS001475	0.00447124	0.00577222	0.438576	GBE_INI25362	Mean ICVF in posterior limb of internal capsule on FA skeleton (R)	brain volume measurement|neuroimaging measurement	EFO_0006930|EFO_0004346		European:40|African:20|East Asian:20|South Asian:20
PGS001476	0.00261353	0.00577399	0.650813	GBE_INI25373	Mean ICVF in posterior thalamic radiation on FA skeleton (L)	brain volume measurement|neuroimaging measurement	EFO_0006930|EFO_0004346		European:40|African:20|East Asian:20|South Asian:20
PGS001477	0.00499719	0.00577522	0.386893	GBE_INI25372	Mean ICVF in posterior thalamic radiation on FA skeleton (R)	brain volume measurement|neuroimaging measurement	EFO_0006930|EFO_0004346		European:40|African:20|East Asian:20|South Asian:20
PGS001478	0.00460313	0.00577129	0.425116	GBE_INI25365	Mean ICVF in retrolenticular part of internal capsule on FA skeleton (L)	brain volume measurement|neuroimaging measurement	EFO_0006930|EFO_0004346		European:40|African:20|East Asian:20|South Asian:20
PGS001479	0.00431386	0.00577826	0.455332	GBE_INI25364	Mean ICVF in retrolenticular part of internal capsule on FA skeleton (R)	brain volume measurement|neuroimaging measurement	EFO_0006930|EFO_0004346		European:40|African:20|East Asian:20|South Asian:20
PGS001480	0.00199443	0.00577584	0.729868	GBE_INI25375	Mean ICVF in sagittal stratum on FA skeleton (L)	brain volume measurement|neuroimaging measurement	EFO_0006930|EFO_0004346		European:40|African:20|East Asian:20|South Asian:20
PGS001481	0.00331829	0.0057788	0.565826	GBE_INI25374	Mean ICVF in sagittal stratum on FA skeleton (R)	brain volume measurement|neuroimaging measurement	EFO_0006930|EFO_0004346		European:40|African:20|East Asian:20|South Asian:20
PGS001482	-0.00796494	0.00578133	0.168308	GBE_INI25357	Mean ICVF in superior cerebellar peduncle on FA skeleton (L)	brain volume measurement|neuroimaging measurement	EFO_0006930|EFO_0004346		European:40|African:20|East Asian:20|South Asian:20
PGS001483	-0.00138768	0.00577675	0.810164	GBE_INI25356	Mean ICVF in superior cerebellar peduncle on FA skeleton (R)	brain volume measurement|neuroimaging measurement	EFO_0006930|EFO_0004346		European:40|African:20|East Asian:20|South Asian:20
PGS001484	-0.00103027	0.00577537	0.858418	GBE_INI25369	Mean ICVF in superior corona radiata on FA skeleton (L)	brain volume measurement|neuroimaging measurement	EFO_0006930|EFO_0004346		European:40|African:20|East Asian:20|South Asian:20
PGS001485	0.00155925	0.00577455	0.787146	GBE_INI25368	Mean ICVF in superior corona radiata on FA skeleton (R)	brain volume measurement|neuroimaging measurement	EFO_0006930|EFO_0004346		European:40|African:20|East Asian:20|South Asian:20
PGS001486	0.00245101	0.00580708	0.672976	GBE_INI25387	Mean ICVF in superior fronto-occipital fasciculus on FA skeleton (L)	brain volume measurement|neuroimaging measurement	EFO_0006930|EFO_0004346		European:40|African:20|East Asian:20|South Asian:20
PGS001487	-0.00937801	0.0057993	0.105872	GBE_INI25386	Mean ICVF in superior fronto-occipital fasciculus on FA skeleton (R)	brain volume measurement|neuroimaging measurement	EFO_0006930|EFO_0004346		European:40|African:20|East Asian:20|South Asian:20
PGS001488	0.00318703	0.0057738	0.580967	GBE_INI25385	Mean ICVF in superior longitudinal fasciculus on FA skeleton (L)	brain volume measurement|neuroimaging measurement	EFO_0006930|EFO_0004346		European:40|African:20|East Asian:20|South Asian:20
PGS001489	0.0031613	0.00577549	0.584133	GBE_INI25384	Mean ICVF in superior longitudinal fasciculus on FA skeleton (R)	brain volume measurement|neuroimaging measurement	EFO_0006930|EFO_0004346		European:40|African:20|East Asian:20|South Asian:20
PGS001490	0.00594836	0.00577365	0.302899	GBE_INI25391	Mean ICVF in tapetum on FA skeleton (L)	brain volume measurement|neuroimaging measurement	EFO_0006930|EFO_0004346		European:40|African:20|East Asian:20|South Asian:20
PGS001491	0.00454483	0.00577166	0.431033	GBE_INI25389	Mean ICVF in uncinate fasciculus on FA skeleton (L)	brain volume measurement|neuroimaging measurement	EFO_0006930|EFO_0004346		European:40|African:20|East Asian:20|South Asian:20
PGS001492	0.00383101	0.00577026	0.506745	GBE_INI25388	Mean ICVF in uncinate fasciculus on FA skeleton (R)	brain volume measurement|neuroimaging measurement	EFO_0006930|EFO_0004346		European:40|African:20|East Asian:20|South Asian:20
PGS001493	-0.000459522	0.00579066	0.93675	GBE_INI25463	Mean ISOVF in anterior corona radiata on FA skeleton (L)	brain volume measurement|neuroimaging measurement	EFO_0006930|EFO_0004346		European:40|African:20|East Asian:20|South Asian:20
PGS001494	0.00353547	0.00577936	0.540716	GBE_INI25462	Mean ISOVF in anterior corona radiata on FA skeleton (R)	brain volume measurement|neuroimaging measurement	EFO_0006930|EFO_0004346		European:40|African:20|East Asian:20|South Asian:20
PGS001495	0.00144451	0.00578762	0.802909	GBE_INI25443	Mean ISOVF in body of corpus callosum on FA skeleton	brain volume measurement|neuroimaging measurement	EFO_0006930|EFO_0004346		European:40|African:20|East Asian:20|South Asian:20
PGS001497	0.00154138	0.00577373	0.789498	GBE_INI25474	Mean ISOVF in cingulum cingulate gyrus on FA skeleton (R)	brain volume measurement|neuroimaging measurement	EFO_0006930|EFO_0004346		European:40|African:20|East Asian:20|South Asian:20
PGS001498	0.000555587	0.00577685	0.923383	GBE_INI25473	Mean ISOVF in external capsule on FA skeleton (L)	brain volume measurement|neuroimaging measurement	EFO_0006930|EFO_0004346		European:40|African:20|East Asian:20|South Asian:20
PGS001499	-0.000909017	0.00577421	0.87491	GBE_INI25445	Mean ISOVF in fornix on FA skeleton	brain volume measurement|neuroimaging measurement	EFO_0006930|EFO_0004346		European:40|African:20|East Asian:20|South Asian:20
PGS001500	-0.00489998	0.00577343	0.39605	GBE_INI25467	Mean ISOVF in posterior corona radiata on FA skeleton (L)	brain volume measurement|neuroimaging measurement	EFO_0006930|EFO_0004346		European:40|African:20|East Asian:20|South Asian:20
PGS001501	-0.00027623	0.00576891	0.96181	GBE_INI25469	Mean ISOVF in posterior thalamic radiation on FA skeleton (L)	brain volume measurement|neuroimaging measurement	EFO_0006930|EFO_0004346		European:40|African:20|East Asian:20|South Asian:20
PGS001502	0.00317152	0.00577872	0.583129	GBE_INI25471	Mean ISOVF in sagittal stratum on FA skeleton (L)	brain volume measurement|neuroimaging measurement	EFO_0006930|EFO_0004346		European:40|African:20|East Asian:20|South Asian:20
PGS001503	-0.000325023	0.00577864	0.955147	GBE_INI25470	Mean ISOVF in sagittal stratum on FA skeleton (R)	brain volume measurement|neuroimaging measurement	EFO_0006930|EFO_0004346		European:40|African:20|East Asian:20|South Asian:20
PGS001504	0.00859308	0.00577105	0.136501	GBE_INI25452	Mean ISOVF in superior cerebellar peduncle on FA skeleton (R)	brain volume measurement|neuroimaging measurement	EFO_0006930|EFO_0004346		European:40|African:20|East Asian:20|South Asian:20
PGS001505	0.00362015	0.00580985	0.533221	GBE_INI25465	Mean ISOVF in superior corona radiata on FA skeleton (L)	brain volume measurement|neuroimaging measurement	EFO_0006930|EFO_0004346		European:40|African:20|East Asian:20|South Asian:20
PGS001506	-0.00257308	0.00580347	0.657503	GBE_INI25464	Mean ISOVF in superior corona radiata on FA skeleton (R)	brain volume measurement|neuroimaging measurement	EFO_0006930|EFO_0004346		European:40|African:20|East Asian:20|South Asian:20
PGS001507	0.00622319	0.00577171	0.280946	GBE_INI25028	Median T2star in caudate (L)	neuroimaging measurement	EFO_0004346		European:40|African:20|East Asian:20|South Asian:20
PGS001508	0.00744489	0.00577506	0.19736	GBE_INI25029	Median T2star in caudate (R)	neuroimaging measurement	EFO_0004346		European:40|African:20|East Asian:20|South Asian:20
PGS001509	-0.000934675	0.00578053	0.871549	GBE_INI25032	Median T2star in pallidum (L)	neuroimaging measurement	EFO_0004346		European:40|African:20|East Asian:20|South Asian:20
PGS001510	-0.00245596	0.00579522	0.671722	GBE_INI25033	Median T2star in pallidum (R)	neuroimaging measurement	EFO_0004346		European:40|African:20|East Asian:20|South Asian:20
PGS001511	0.0122781	0.00578024	0.0336679	GBE_INI25030	Median T2star in putamen (L)	neuroimaging measurement	EFO_0004346		European:40|African:20|East Asian:20|South Asian:20
PGS001512	0.0105506	0.00577609	0.0677717	GBE_INI25031	Median T2star in putamen (R)	neuroimaging measurement	EFO_0004346		European:40|African:20|East Asian:20|South Asian:20
PGS001513	0.000811085	0.00577676	0.888341	GBE_INI25027	Median T2star in thalamus (R)	neuroimaging measurement	EFO_0004346		European:40|African:20|East Asian:20|South Asian:20
PGS001514	0.00496871	0.00577213	0.389351	GBE_INI87	Non-cancer illness year/age first occurred	disease	EFO_0000408		European:40|African:20|East Asian:20|South Asian:20
PGS001517	-0.00638819	0.00578966	0.269874	GBE_INI30090	Platelet crit	platelet crit	EFO_0007985		European:40|African:20|East Asian:20|South Asian:20
PGS001518	0.0102266	0.00577301	0.0764989	GBE_INI100010	Portion size	diet measurement	EFO_0008111		European:40|African:20|East Asian:20|South Asian:20
PGS001519	-0.000315198	0.00576936	0.956431	GBE_INI4199	Position of pulse wave notch	arterial stiffness measurement	EFO_0004517		European:40|African:20|East Asian:20|South Asian:20
PGS001520	0.00679898	0.00577017	0.238689	GBE_INI4198	Position of the pulse wave peak	arterial stiffness measurement	EFO_0004517		European:40|African:20|East Asian:20|South Asian:20
PGS001521	-0.00985753	0.0057799	0.0881173	GBE_INI22330	PQ interval	PR interval	EFO_0004462		European:40|African:20|East Asian:20|South Asian:20
PGS001522	0.00638497	0.00577637	0.269015	GBE_HC1213	Psoriatic and enteropathic arthropathies (time-to-event)	Arthropathy	HP_0003040		European:40|African:20|East Asian:20|South Asian:20
PGS001523	0.00502914	0.00577587	0.383918	GBE_INI4194	Pulse rate	heart rate	EFO_0004326		European:40|African:20|East Asian:20|South Asian:20
PGS001524	0.00902145	0.00578124	0.118662	GBE_INI95	Pulse rate (during blood-pressure measurement)	heart rate	EFO_0004326		European:40|African:20|East Asian:20|South Asian:20
PGS001525	0.00361832	0.00577408	0.530896	GBE_INI12340	QRS duration	QRS duration	EFO_0005055		European:40|African:20|East Asian:20|South Asian:20
PGS001526	0.00179631	0.00578033	0.755983	GBE_INI22331	QT interval	QT interval	EFO_0004682		European:40|African:20|East Asian:20|South Asian:20
PGS001527	0.0085806	0.00576981	0.136987	GBE_INI22332	QTC interval (QT interval according to Bazett)	QT interval	EFO_0004682		European:40|African:20|East Asian:20|South Asian:20
PGS001528	0.00905125	0.00577536	0.117077	GBE_INI30250	Reticulocyte count	reticulocyte count	EFO_0007986		European:40|African:20|East Asian:20|South Asian:20
PGS001529	0.00487247	0.00577822	0.399099	GBE_INI3146	Speed of sound through heel	calcaneal bone quantitative ultrasound measurement	EFO_0007772		European:40|African:20|East Asian:20|South Asian:20
PGS001530	0.00809906	0.00577129	0.16053	GBE_INI4103	Speed of sound through heel (L)	calcaneal bone quantitative ultrasound measurement	EFO_0007772		European:40|African:20|East Asian:20|South Asian:20
PGS001531	0.00964915	0.00577305	0.0946534	GBE_INI4122	Speed of sound through heel (R)	calcaneal bone quantitative ultrasound measurement	EFO_0007772		European:40|African:20|East Asian:20|South Asian:20
PGS001532	-0.0100236	0.00576853	0.082288	GBE_QT_FC10003466	Time from waking to first cigarette	smoking behaviour measurement	EFO_0005671		European:40|African:20|East Asian:20|South Asian:20
PGS001533	-0.00319548	0.00578244	0.58053	GBE_QT_FC1004803	Tinnitus severity	Tinnitus	HP_0000360		European:40|African:20|East Asian:20|South Asian:20
PGS001534	0.00654174	0.00577473	0.2573	GBE_INI25781	Total Volume of white matter hyperintensities (from T1 and T2 FLAIR images)	white matter hyperintensity measurement|neuroimaging measurement	EFO_0005665|EFO_0004346		European:40|African:20|East Asian:20|South Asian:20
PGS001535	-0.00716795	0.00576886	0.214055	GBE_BIN_FC20002267	Use of sun/uv protection (Sometimes)	sun exposure measurement	EFO_0010729		European:40|African:20|East Asian:20|South Asian:20
PGS001537	-0.00850983	0.00576983	0.140258	GBE_INI25023	Volume of accumbens (L)	nucleus accumbens volume|neuroimaging measurement	EFO_0006931|EFO_0004346		European:40|African:20|East Asian:20|South Asian:20
PGS001538	0.00186913	0.0057872	0.746716	GBE_INI25024	Volume of accumbens (R)	nucleus accumbens volume|neuroimaging measurement	EFO_0006931|EFO_0004346		European:40|African:20|East Asian:20|South Asian:20
PGS001539	-0.00298758	0.00577766	0.605098	GBE_INI25025	Volume of brain stem + 4th ventricle	fourth ventricle volume measurement|brain stem volume measurement|neuroimaging measurement	EFO_0010303|EFO_0010605|EFO_0004346		European:40|African:20|East Asian:20|South Asian:20
PGS001540	-0.00932739	0.00578047	0.106627	GBE_INI25010	Volume of brain, grey+white matter	white matter volume measurement|grey matter volume measurement|neuroimaging measurement	EFO_0008320|EFO_0005420|EFO_0004346		European:40|African:20|East Asian:20|South Asian:20
PGS001541	4.75e-05	0.00577431	0.993443	GBE_INI25009	Volume of brain, grey+white matter (normalised for head size)	white matter volume measurement|grey matter volume measurement|neuroimaging measurement	EFO_0008320|EFO_0005420|EFO_0004346		European:40|African:20|East Asian:20|South Asian:20
PGS001542	0.00538627	0.00577514	0.351002	GBE_INI25013	Volume of caudate (L)	caudate nucleus volume|neuroimaging measurement	EFO_0004830|EFO_0004346		European:40|African:20|East Asian:20|South Asian:20
PGS001543	0.00138969	0.00577521	0.809844	GBE_INI25014	Volume of caudate (R)	caudate nucleus volume|neuroimaging measurement	EFO_0004830|EFO_0004346		European:40|African:20|East Asian:20|South Asian:20
PGS001544	-0.0070013	0.00578401	0.226116	GBE_INI25006	Volume of grey matter	grey matter volume measurement|neuroimaging measurement	EFO_0005420|EFO_0004346		European:40|African:20|East Asian:20|South Asian:20
PGS001545	0.00068618	0.00577698	0.905452	GBE_INI25005	Volume of grey matter (normalised for head size)	grey matter volume measurement|neuroimaging measurement	EFO_0005420|EFO_0004346		European:40|African:20|East Asian:20|South Asian:20
PGS001546	0.00750113	0.00577759	0.194192	GBE_INI25888	Volume of grey matter in Amygdala (L)	grey matter volume measurement|neuroimaging measurement	EFO_0005420|EFO_0004346		European:40|African:20|East Asian:20|South Asian:20
PGS001547	-0.00530661	0.00577663	0.358296	GBE_INI25892	Volume of grey matter in Brain-Stem	grey matter volume measurement|neuroimaging measurement	EFO_0005420|EFO_0004346		European:40|African:20|East Asian:20|South Asian:20
PGS001548	-0.00458177	0.00578029	0.427988	GBE_INI25864	Volume of grey matter in Central Opercular Cortex (L)	grey matter volume measurement|neuroimaging measurement	EFO_0005420|EFO_0004346		European:40|African:20|East Asian:20|South Asian:20
PGS001549	-0.00165009	0.00576718	0.77479	GBE_INI25865	Volume of grey matter in Central Opercular Cortex (R)	grey matter volume measurement|neuroimaging measurement	EFO_0005420|EFO_0004346		European:40|African:20|East Asian:20|South Asian:20
PGS001550	0.000343136	0.00577691	0.952636	GBE_INI25838	Volume of grey matter in Cingulate Gyrus, anterior division (L)	grey matter volume measurement|neuroimaging measurement	EFO_0005420|EFO_0004346		European:40|African:20|East Asian:20|South Asian:20
PGS001551	-0.0023368	0.00577905	0.685954	GBE_INI25839	Volume of grey matter in Cingulate Gyrus, anterior division (R)	grey matter volume measurement|neuroimaging measurement	EFO_0005420|EFO_0004346		European:40|African:20|East Asian:20|South Asian:20
PGS001552	0.00113143	0.00576677	0.844457	GBE_INI25841	Volume of grey matter in Cingulate Gyrus, posterior division (R)	grey matter volume measurement|neuroimaging measurement	EFO_0005420|EFO_0004346		European:40|African:20|East Asian:20|South Asian:20
PGS001553	-0.00771869	0.0057756	0.181421	GBE_INI25902	Volume of grey matter in Crus I Cerebellum (R)	grey matter volume measurement|neuroimaging measurement	EFO_0005420|EFO_0004346		European:40|African:20|East Asian:20|South Asian:20
PGS001554	0.00611146	0.0057723	0.289721	GBE_INI25903	Volume of grey matter in Crus II Cerebellum (L)	grey matter volume measurement|neuroimaging measurement	EFO_0005420|EFO_0004346		European:40|African:20|East Asian:20|South Asian:20
PGS001555	0.00173279	0.00577274	0.764052	GBE_INI25905	Volume of grey matter in Crus II Cerebellum (R)	grey matter volume measurement|neuroimaging measurement	EFO_0005420|EFO_0004346		European:40|African:20|East Asian:20|South Asian:20
PGS001556	0.00048136	0.00577002	0.933515	GBE_INI25845	Volume of grey matter in Cuneal Cortex (R)	grey matter volume measurement|neuroimaging measurement	EFO_0005420|EFO_0004346		European:40|African:20|East Asian:20|South Asian:20
PGS001557	0.00697135	0.00579102	0.228671	GBE_INI25862	Volume of grey matter in Frontal Operculum Cortex (L)	grey matter volume measurement|neuroimaging measurement	EFO_0005420|EFO_0004346		European:40|African:20|East Asian:20|South Asian:20
PGS001558	-3.85e-05	0.00577278	0.994672	GBE_INI25846	Volume of grey matter in Frontal Orbital Cortex (L)	grey matter volume measurement|neuroimaging measurement	EFO_0005420|EFO_0004346		European:40|African:20|East Asian:20|South Asian:20
PGS001559	-9.95e-05	0.00578795	0.986288	GBE_INI25847	Volume of grey matter in Frontal Orbital Cortex (R)	grey matter volume measurement|neuroimaging measurement	EFO_0005420|EFO_0004346		European:40|African:20|East Asian:20|South Asian:20
PGS001560	0.00080322	0.00577742	0.88943	GBE_INI25782	Volume of grey matter in Frontal Pole (L)	grey matter volume measurement|neuroimaging measurement	EFO_0005420|EFO_0004346		European:40|African:20|East Asian:20|South Asian:20
PGS001561	0.000410695	0.00578026	0.943358	GBE_INI25870	Volume of grey matter in Heschl's Gyrus (includes H1 and H2) (L)	grey matter volume measurement|neuroimaging measurement	EFO_0005420|EFO_0004346		European:40|African:20|East Asian:20|South Asian:20
PGS001562	-0.00418264	0.00577169	0.468654	GBE_INI25871	Volume of grey matter in Heschl's Gyrus (includes H1 and H2) (R)	grey matter volume measurement|neuroimaging measurement	EFO_0005420|EFO_0004346		European:40|African:20|East Asian:20|South Asian:20
PGS001563	-0.000278491	0.00577266	0.961523	GBE_INI25886	Volume of grey matter in Hippocampus (L)	grey matter volume measurement|neuroimaging measurement	EFO_0005420|EFO_0004346		European:40|African:20|East Asian:20|South Asian:20
PGS001564	0.000480195	0.00577765	0.933763	GBE_INI25887	Volume of grey matter in Hippocampus (R)	grey matter volume measurement|neuroimaging measurement	EFO_0005420|EFO_0004346		European:40|African:20|East Asian:20|South Asian:20
PGS001565	0.00432566	0.0057828	0.454454	GBE_INI25893	Volume of grey matter in I-IV Cerebellum (L)	grey matter volume measurement|neuroimaging measurement	EFO_0005420|EFO_0004346		European:40|African:20|East Asian:20|South Asian:20
PGS001566	0.011469	0.00578354	0.0473742	GBE_INI25894	Volume of grey matter in I-IV Cerebellum (R)	grey matter volume measurement|neuroimaging measurement	EFO_0005420|EFO_0004346		European:40|African:20|East Asian:20|South Asian:20
PGS001567	0.00227147	0.00579543	0.695105	GBE_INI25791	Volume of grey matter in Inferior Frontal Gyrus, pars triangularis (R)	grey matter volume measurement|neuroimaging measurement	EFO_0005420|EFO_0004346		European:40|African:20|East Asian:20|South Asian:20
PGS001568	-0.0058239	0.00577231	0.313015	GBE_INI25810	Volume of grey matter in Inferior Temporal Gyrus, posterior division (L)	grey matter volume measurement|neuroimaging measurement	EFO_0005420|EFO_0004346		European:40|African:20|East Asian:20|South Asian:20
PGS001569	-4.2e-05	0.00576958	0.994198	GBE_INI25784	Volume of grey matter in Insular Cortex (L)	grey matter volume measurement|neuroimaging measurement	EFO_0005420|EFO_0004346		European:40|African:20|East Asian:20|South Asian:20
PGS001570	0.0024363	0.0057738	0.673059	GBE_INI25785	Volume of grey matter in Insular Cortex (R)	grey matter volume measurement|neuroimaging measurement	EFO_0005420|EFO_0004346		European:40|African:20|East Asian:20|South Asian:20
PGS001571	-0.000729856	0.00577249	0.899387	GBE_INI25828	Volume of grey matter in Intracalcarine Cortex (L)	grey matter volume measurement|neuroimaging measurement	EFO_0005420|EFO_0004346		European:40|African:20|East Asian:20|South Asian:20
PGS001572	0.000434176	0.00577901	0.940112	GBE_INI25915	Volume of grey matter in IX Cerebellum (L)	grey matter volume measurement|neuroimaging measurement	EFO_0005420|EFO_0004346		European:40|African:20|East Asian:20|South Asian:20
PGS001573	-0.00270467	0.00577925	0.639791	GBE_INI25917	Volume of grey matter in IX Cerebellum (R)	grey matter volume measurement|neuroimaging measurement	EFO_0005420|EFO_0004346		European:40|African:20|East Asian:20|South Asian:20
PGS001574	0.00406887	0.00578246	0.481653	GBE_INI25827	Volume of grey matter in Lateral Occipital Cortex, inferior division (R)	grey matter volume measurement|neuroimaging measurement	EFO_0005420|EFO_0004346		European:40|African:20|East Asian:20|South Asian:20
PGS001575	0.000631684	0.00577118	0.912843	GBE_INI25825	Volume of grey matter in Lateral Occipital Cortex, superior division (R)	grey matter volume measurement|neuroimaging measurement	EFO_0005420|EFO_0004346		European:40|African:20|East Asian:20|South Asian:20
PGS001576	0.00450239	0.00578391	0.436321	GBE_INI25853	Volume of grey matter in Lingual Gyrus (R)	grey matter volume measurement|neuroimaging measurement	EFO_0005420|EFO_0004346		European:40|African:20|East Asian:20|South Asian:20
PGS001577	0.00459971	0.00577154	0.425481	GBE_INI25788	Volume of grey matter in Middle Frontal Gyrus (L)	grey matter volume measurement|neuroimaging measurement	EFO_0005420|EFO_0004346		European:40|African:20|East Asian:20|South Asian:20
PGS001578	-0.000530166	0.0057732	0.926832	GBE_INI25789	Volume of grey matter in Middle Frontal Gyrus (R)	grey matter volume measurement|neuroimaging measurement	EFO_0005420|EFO_0004346		European:40|African:20|East Asian:20|South Asian:20
PGS001579	0.00675264	0.00577294	0.242132	GBE_INI25805	Volume of grey matter in Middle Temporal Gyrus, posterior division (R)	grey matter volume measurement|neuroimaging measurement	EFO_0005420|EFO_0004346		European:40|African:20|East Asian:20|South Asian:20
PGS001580	0.00505739	0.00577235	0.380962	GBE_INI25860	Volume of grey matter in Occipital Fusiform Gyrus (L)	grey matter volume measurement|neuroimaging measurement	EFO_0005420|EFO_0004346		European:40|African:20|East Asian:20|South Asian:20
PGS001581	0.000731287	0.0057782	0.89929	GBE_INI25877	Volume of grey matter in Occipital Pole (R)	grey matter volume measurement|neuroimaging measurement	EFO_0005420|EFO_0004346		European:40|African:20|East Asian:20|South Asian:20
PGS001582	-0.00889033	0.00578353	0.124263	GBE_INI25837	Volume of grey matter in Paracingulate Gyrus (R)	grey matter volume measurement|neuroimaging measurement	EFO_0005420|EFO_0004346		European:40|African:20|East Asian:20|South Asian:20
PGS001583	0.00190239	0.00579885	0.742866	GBE_INI25848	Volume of grey matter in Parahippocampal Gyrus, anterior division (L)	grey matter volume measurement|neuroimaging measurement	EFO_0005420|EFO_0004346		European:40|African:20|East Asian:20|South Asian:20
PGS001584	0.00101285	0.00578836	0.861097	GBE_INI25849	Volume of grey matter in Parahippocampal Gyrus, anterior division (R)	grey matter volume measurement|neuroimaging measurement	EFO_0005420|EFO_0004346		European:40|African:20|East Asian:20|South Asian:20
PGS001585	0.0068985	0.00579238	0.233681	GBE_INI25850	Volume of grey matter in Parahippocampal Gyrus, posterior division (L)	grey matter volume measurement|neuroimaging measurement	EFO_0005420|EFO_0004346		European:40|African:20|East Asian:20|South Asian:20
PGS001586	-0.000813167	0.0057734	0.887992	GBE_INI25851	Volume of grey matter in Parahippocampal Gyrus, posterior division (R)	grey matter volume measurement|neuroimaging measurement	EFO_0005420|EFO_0004346		European:40|African:20|East Asian:20|South Asian:20
PGS001587	0.00718658	0.00577465	0.213326	GBE_INI25868	Volume of grey matter in Planum Polare (L)	grey matter volume measurement|neuroimaging measurement	EFO_0005420|EFO_0004346		European:40|African:20|East Asian:20|South Asian:20
PGS001588	0.00407615	0.00577356	0.480193	GBE_INI25869	Volume of grey matter in Planum Polare (R)	grey matter volume measurement|neuroimaging measurement	EFO_0005420|EFO_0004346		European:40|African:20|East Asian:20|South Asian:20
PGS001589	-0.00811803	0.00577842	0.160068	GBE_INI25872	Volume of grey matter in Planum Temporale (L)	grey matter volume measurement|neuroimaging measurement	EFO_0005420|EFO_0004346		European:40|African:20|East Asian:20|South Asian:20
PGS001590	-0.00475705	0.00579126	0.411416	GBE_INI25794	Volume of grey matter in Precentral Gyrus (L)	grey matter volume measurement|neuroimaging measurement	EFO_0005420|EFO_0004346		European:40|African:20|East Asian:20|South Asian:20
PGS001591	0.004549	0.0057755	0.430917	GBE_INI25795	Volume of grey matter in Precentral Gyrus (R)	grey matter volume measurement|neuroimaging measurement	EFO_0005420|EFO_0004346		European:40|African:20|East Asian:20|South Asian:20
PGS001592	0.00525271	0.00577197	0.362812	GBE_INI25842	Volume of grey matter in Precuneous Cortex (L)	grey matter volume measurement|neuroimaging measurement	EFO_0005420|EFO_0004346		European:40|African:20|East Asian:20|South Asian:20
PGS001593	-0.00159342	0.00578467	0.782968	GBE_INI25882	Volume of grey matter in Putamen (L)	grey matter volume measurement|neuroimaging measurement	EFO_0005420|EFO_0004346		European:40|African:20|East Asian:20|South Asian:20
PGS001594	-0.00140165	0.00577514	0.808236	GBE_INI25883	Volume of grey matter in Putamen (R)	grey matter volume measurement|neuroimaging measurement	EFO_0005420|EFO_0004346		European:40|African:20|East Asian:20|South Asian:20
PGS001595	0.00384609	0.00576884	0.504969	GBE_INI25834	Volume of grey matter in Subcallosal Cortex (L)	grey matter volume measurement|neuroimaging measurement	EFO_0005420|EFO_0004346		European:40|African:20|East Asian:20|South Asian:20
PGS001596	0.00301454	0.00577647	0.601769	GBE_INI25835	Volume of grey matter in Subcallosal Cortex (R)	grey matter volume measurement|neuroimaging measurement	EFO_0005420|EFO_0004346		European:40|African:20|East Asian:20|South Asian:20
PGS001597	-0.00585882	0.00577916	0.310696	GBE_INI25786	Volume of grey matter in Superior Frontal Gyrus (L)	superior frontal gyrus grey matter volume measurement|neuroimaging measurement	EFO_0006516|EFO_0004346		European:40|African:20|East Asian:20|South Asian:20
PGS001599	0.0035152	0.00577628	0.542824	GBE_INI25798	Volume of grey matter in Superior Temporal Gyrus, anterior division (L)	grey matter volume measurement|neuroimaging measurement	EFO_0005420|EFO_0004346		European:40|African:20|East Asian:20|South Asian:20
PGS001600	-0.00218117	0.0057816	0.705984	GBE_INI25800	Volume of grey matter in Superior Temporal Gyrus, posterior division (L)	grey matter volume measurement|neuroimaging measurement	EFO_0005420|EFO_0004346		European:40|African:20|East Asian:20|South Asian:20
PGS001601	0.00180468	0.00578323	0.755002	GBE_INI25874	Volume of grey matter in Supracalcarine Cortex (L)	grey matter volume measurement|neuroimaging measurement	EFO_0005420|EFO_0004346		European:40|African:20|East Asian:20|South Asian:20
PGS001602	-0.00308529	0.00577021	0.592868	GBE_INI25875	Volume of grey matter in Supracalcarine Cortex (R)	grey matter volume measurement|neuroimaging measurement	EFO_0005420|EFO_0004346		European:40|African:20|East Asian:20|South Asian:20
PGS001603	-0.00676513	0.0057889	0.242561	GBE_INI25854	Volume of grey matter in Temporal Fusiform Cortex, anterior division (L)	grey matter volume measurement|neuroimaging measurement	EFO_0005420|EFO_0004346		European:40|African:20|East Asian:20|South Asian:20
PGS001604	7.03e-05	0.00577742	0.990297	GBE_INI25856	Volume of grey matter in Temporal Fusiform Cortex, posterior division (L)	grey matter volume measurement|neuroimaging measurement	EFO_0005420|EFO_0004346		European:40|African:20|East Asian:20|South Asian:20
PGS001605	-0.00757093	0.00578916	0.190961	GBE_INI25857	Volume of grey matter in Temporal Fusiform Cortex, posterior division (R)	grey matter volume measurement|neuroimaging measurement	EFO_0005420|EFO_0004346		European:40|African:20|East Asian:20|South Asian:20
PGS001606	-0.000236786	0.00576982	0.967265	GBE_INI25796	Volume of grey matter in Temporal Pole (L)	grey matter volume measurement|neuroimaging measurement	EFO_0005420|EFO_0004346		European:40|African:20|East Asian:20|South Asian:20
PGS001607	-0.00849896	0.00577887	0.141387	GBE_INI25797	Volume of grey matter in Temporal Pole (R)	grey matter volume measurement|neuroimaging measurement	EFO_0005420|EFO_0004346		European:40|African:20|East Asian:20|South Asian:20
PGS001608	0.0113584	0.00577456	0.0491992	GBE_INI25878	Volume of grey matter in Thalamus (L)	grey matter volume measurement|neuroimaging measurement	EFO_0005420|EFO_0004346		European:40|African:20|East Asian:20|South Asian:20
PGS001609	0.00575841	0.00577993	0.319125	GBE_INI25879	Volume of grey matter in Thalamus (R)	grey matter volume measurement|neuroimaging measurement	EFO_0005420|EFO_0004346		European:40|African:20|East Asian:20|South Asian:20
PGS001610	-0.000386674	0.00577808	0.946645	GBE_INI25895	Volume of grey matter in V Cerebellum (L)	grey matter volume measurement|neuroimaging measurement	EFO_0005420|EFO_0004346		European:40|African:20|East Asian:20|South Asian:20
PGS001611	0.00428635	0.00577777	0.458174	GBE_INI25896	Volume of grey matter in V Cerebellum (R)	grey matter volume measurement|neuroimaging measurement	EFO_0005420|EFO_0004346		European:40|African:20|East Asian:20|South Asian:20
PGS001612	0.00211891	0.0057795	0.713901	GBE_INI25890	Volume of grey matter in Ventral Striatum (L)	grey matter volume measurement|neuroimaging measurement	EFO_0005420|EFO_0004346		European:40|African:20|East Asian:20|South Asian:20
PGS001613	0.00182226	0.00577202	0.752228	GBE_INI25891	Volume of grey matter in Ventral Striatum (R)	grey matter volume measurement|neuroimaging measurement	EFO_0005420|EFO_0004346		European:40|African:20|East Asian:20|South Asian:20
PGS001614	0.000786844	0.00578334	0.89178	GBE_INI25904	Volume of grey matter in Vermis Crus II Cerebellum	grey matter volume measurement|neuroimaging measurement	EFO_0005420|EFO_0004346		European:40|African:20|East Asian:20|South Asian:20
PGS001615	0.00108238	0.00578189	0.851504	GBE_INI25916	Volume of grey matter in Vermis IX Cerebellum	grey matter volume measurement|neuroimaging measurement	EFO_0005420|EFO_0004346		European:40|African:20|East Asian:20|South Asian:20
PGS001616	-0.00894784	0.00577767	0.121469	GBE_INI25898	Volume of grey matter in Vermis VI Cerebellum	grey matter volume measurement|neuroimaging measurement	EFO_0005420|EFO_0004346		European:40|African:20|East Asian:20|South Asian:20
PGS001617	-0.0129487	0.00577852	0.0250461	GBE_INI25907	Volume of grey matter in Vermis VIIb Cerebellum	grey matter volume measurement|neuroimaging measurement	EFO_0005420|EFO_0004346		European:40|African:20|East Asian:20|South Asian:20
PGS001618	0.00299199	0.0057737	0.604317	GBE_INI25910	Volume of grey matter in Vermis VIIIa Cerebellum	grey matter volume measurement|neuroimaging measurement	EFO_0005420|EFO_0004346		European:40|African:20|East Asian:20|South Asian:20
PGS001619	-0.00166991	0.00577375	0.772412	GBE_INI25913	Volume of grey matter in Vermis VIIIb Cerebellum	grey matter volume measurement|neuroimaging measurement	EFO_0005420|EFO_0004346		European:40|African:20|East Asian:20|South Asian:20
PGS001620	-0.000803262	0.00577448	0.889368	GBE_INI25919	Volume of grey matter in Vermis X Cerebellum	grey matter volume measurement|neuroimaging measurement	EFO_0005420|EFO_0004346		European:40|African:20|East Asian:20|South Asian:20
PGS001621	-0.00278867	0.00578736	0.629913	GBE_INI25897	Volume of grey matter in VI Cerebellum (L)	grey matter volume measurement|neuroimaging measurement	EFO_0005420|EFO_0004346		European:40|African:20|East Asian:20|South Asian:20
PGS001622	0.00101351	0.00577671	0.86073	GBE_INI25899	Volume of grey matter in VI Cerebellum (R)	grey matter volume measurement|neuroimaging measurement	EFO_0005420|EFO_0004346		European:40|African:20|East Asian:20|South Asian:20
PGS001623	0.0008042	0.00577807	0.889308	GBE_INI25906	Volume of grey matter in VIIb Cerebellum (L)	grey matter volume measurement|neuroimaging measurement	EFO_0005420|EFO_0004346		European:40|African:20|East Asian:20|South Asian:20
PGS001624	0.00544362	0.00577639	0.346002	GBE_INI25908	Volume of grey matter in VIIb Cerebellum (R)	grey matter volume measurement|neuroimaging measurement	EFO_0005420|EFO_0004346		European:40|African:20|East Asian:20|South Asian:20
PGS001625	-0.00212233	0.00577743	0.713362	GBE_INI25909	Volume of grey matter in VIIIa Cerebellum (L)	grey matter volume measurement|neuroimaging measurement	EFO_0005420|EFO_0004346		European:40|African:20|East Asian:20|South Asian:20
PGS001626	-0.00278245	0.0057796	0.630218	GBE_INI25911	Volume of grey matter in VIIIa Cerebellum (R)	grey matter volume measurement|neuroimaging measurement	EFO_0005420|EFO_0004346		European:40|African:20|East Asian:20|South Asian:20
PGS001627	-0.00259792	0.00578309	0.653272	GBE_INI25912	Volume of grey matter in VIIIb Cerebellum (L)	grey matter volume measurement|neuroimaging measurement	EFO_0005420|EFO_0004346		European:40|African:20|East Asian:20|South Asian:20
PGS001628	-0.0145023	0.00578319	0.0121602	GBE_INI25914	Volume of grey matter in VIIIb Cerebellum (R)	grey matter volume measurement|neuroimaging measurement	EFO_0005420|EFO_0004346		European:40|African:20|East Asian:20|South Asian:20
PGS001629	-0.0113784	0.0057729	0.0487351	GBE_INI25920	Volume of grey matter in X Cerebellum (R)	grey matter volume measurement|neuroimaging measurement	EFO_0005420|EFO_0004346		European:40|African:20|East Asian:20|South Asian:20
PGS001630	0.000506709	0.0057774	0.930112	GBE_INI25019	Volume of hippocampus (L)	hippocampal volume|neuroimaging measurement	EFO_0005035|EFO_0004346		European:40|African:20|East Asian:20|South Asian:20
PGS001631	-0.00155231	0.00577648	0.78814	GBE_INI25017	Volume of pallidum (L)	pallidum volume|neuroimaging measurement	EFO_0006933|EFO_0004346		European:40|African:20|East Asian:20|South Asian:20
PGS001632	0.00142123	0.00578271	0.80586	GBE_INI25018	Volume of pallidum (R)	pallidum volume|neuroimaging measurement	EFO_0006933|EFO_0004346		European:40|African:20|East Asian:20|South Asian:20
PGS001633	-0.00859804	0.00577973	0.136865	GBE_INI25002	Volume of peripheral cortical grey matter	grey matter volume measurement|neuroimaging measurement	EFO_0005420|EFO_0004346		European:40|African:20|East Asian:20|South Asian:20
PGS001634	0.00557373	0.00577108	0.334152	GBE_INI25001	Volume of peripheral cortical grey matter (normalised for head size)	grey matter volume measurement|neuroimaging measurement	EFO_0005420|EFO_0004346		European:40|African:20|East Asian:20|South Asian:20
PGS001635	-0.00217548	0.0057706	0.706181	GBE_INI25015	Volume of putamen (L)	putamen volume|neuroimaging measurement	EFO_0006932|EFO_0004346		European:40|African:20|East Asian:20|South Asian:20
PGS001636	-0.000841292	0.00577771	0.88423	GBE_INI25016	Volume of putamen (R)	putamen volume|neuroimaging measurement	EFO_0006932|EFO_0004346		European:40|African:20|East Asian:20|South Asian:20
PGS001637	0.00439002	0.00577072	0.446819	GBE_INI25011	Volume of thalamus (L)	thalamus volume|neuroimaging measurement	EFO_0006935|EFO_0004346		European:40|African:20|East Asian:20|South Asian:20
PGS001638	0.00194178	0.00577667	0.736767	GBE_INI25012	Volume of thalamus (R)	thalamus volume|neuroimaging measurement	EFO_0006935|EFO_0004346		European:40|African:20|East Asian:20|South Asian:20
PGS001639	0.00164752	0.00577616	0.775472	GBE_INI25004	Volume of ventricular cerebrospinal fluid	cerebrospinal fluid volume measurement|neuroimaging measurement	EFO_0008080|EFO_0004346		European:40|African:20|East Asian:20|South Asian:20
PGS001640	-0.00764845	0.00578385	0.186054	GBE_INI25008	Volume of white matter	white matter volume measurement|neuroimaging measurement	EFO_0008320|EFO_0004346		European:40|African:20|East Asian:20|South Asian:20
PGS001641	-0.00222545	0.00577728	0.700088	GBE_INI25007	Volume of white matter (normalised for head size)	white matter volume measurement|neuroimaging measurement	EFO_0008320|EFO_0004346		European:40|African:20|East Asian:20|South Asian:20
PGS001642	0.00248439	0.00578086	0.667373	GBE_INI25000	Volumetric scaling from T1 head image to standard space	brain volume measurement|neuroimaging measurement	EFO_0006930|EFO_0004346		European:40|African:20|East Asian:20|South Asian:20
PGS001643	0.00477383	0.0057771	0.408622	GBE_INI25488	WA FA in tract acoustic radiation (L)	brain volume measurement|neuroimaging measurement	EFO_0006930|EFO_0004346		European:40|African:20|East Asian:20|South Asian:20
PGS001644	0.00369799	0.00577414	0.521893	GBE_INI25489	WA FA in tract acoustic radiation (R)	brain volume measurement|neuroimaging measurement	EFO_0006930|EFO_0004346		European:40|African:20|East Asian:20|South Asian:20
PGS001645	0.00572562	0.00577235	0.321254	GBE_INI25490	WA FA in tract anterior thalamic radiation (L)	brain volume measurement|neuroimaging measurement	EFO_0006930|EFO_0004346		European:40|African:20|East Asian:20|South Asian:20
PGS001646	0.0112601	0.0057743	0.0511843	GBE_INI25491	WA FA in tract anterior thalamic radiation (R)	brain volume measurement|neuroimaging measurement	EFO_0006930|EFO_0004346		European:40|African:20|East Asian:20|South Asian:20
PGS001647	0.00745025	0.00577747	0.197225	GBE_INI25492	WA FA in tract cingulate gyrus part of cingulum (L)	brain volume measurement|neuroimaging measurement	EFO_0006930|EFO_0004346		European:40|African:20|East Asian:20|South Asian:20
PGS001648	0.000859297	0.00577331	0.881682	GBE_INI25493	WA FA in tract cingulate gyrus part of cingulum (R)	brain volume measurement|neuroimaging measurement	EFO_0006930|EFO_0004346		European:40|African:20|East Asian:20|South Asian:20
PGS001650	0.0102512	0.00577182	0.0757329	GBE_INI25498	WA FA in tract forceps major	brain volume measurement|neuroimaging measurement	EFO_0006930|EFO_0004346		European:40|African:20|East Asian:20|South Asian:20
PGS001651	0.0121396	0.00578997	0.0360351	GBE_INI25499	WA FA in tract forceps minor	brain volume measurement|neuroimaging measurement	EFO_0006930|EFO_0004346		European:40|African:20|East Asian:20|South Asian:20
PGS001652	0.0108903	0.00577872	0.0595022	GBE_INI25500	WA FA in tract inferior fronto-occipital fasciculus (L)	brain volume measurement|neuroimaging measurement	EFO_0006930|EFO_0004346		European:40|African:20|East Asian:20|South Asian:20
PGS001653	0.0134224	0.00577361	0.0200918	GBE_INI25501	WA FA in tract inferior fronto-occipital fasciculus (R)	brain volume measurement|neuroimaging measurement	EFO_0006930|EFO_0004346		European:40|African:20|East Asian:20|South Asian:20
PGS001654	0.00680734	0.00577178	0.238243	GBE_INI25502	WA FA in tract inferior longitudinal fasciculus (L)	brain volume measurement|neuroimaging measurement	EFO_0006930|EFO_0004346		European:40|African:20|East Asian:20|South Asian:20
PGS001655	0.010519	0.00577431	0.0685141	GBE_INI25503	WA FA in tract inferior longitudinal fasciculus (R)	brain volume measurement|neuroimaging measurement	EFO_0006930|EFO_0004346		European:40|African:20|East Asian:20|South Asian:20
PGS001656	0.000318792	0.00577209	0.955956	GBE_INI25507	WA FA in tract posterior thalamic radiation (L)	brain volume measurement|neuroimaging measurement	EFO_0006930|EFO_0004346		European:40|African:20|East Asian:20|South Asian:20
PGS001657	0.00462507	0.00577418	0.423145	GBE_INI25508	WA FA in tract posterior thalamic radiation (R)	brain volume measurement|neuroimaging measurement	EFO_0006930|EFO_0004346		European:40|African:20|East Asian:20|South Asian:20
PGS001658	0.00543578	0.00577367	0.34647	GBE_INI25509	WA FA in tract superior longitudinal fasciculus (L)	brain volume measurement|neuroimaging measurement	EFO_0006930|EFO_0004346		European:40|African:20|East Asian:20|South Asian:20
PGS001659	0.00540092	0.00577397	0.349596	GBE_INI25513	WA FA in tract uncinate fasciculus (L)	brain volume measurement|neuroimaging measurement	EFO_0006930|EFO_0004346		European:40|African:20|East Asian:20|South Asian:20
PGS001660	0.0139407	0.00577116	0.0157175	GBE_INI25514	WA FA in tract uncinate fasciculus (R)	brain volume measurement|neuroimaging measurement	EFO_0006930|EFO_0004346		European:40|African:20|East Asian:20|South Asian:20
PGS001661	0.00596348	0.00577595	0.301864	GBE_INI25650	WA ICVF in tract acoustic radiation (L)	brain volume measurement|neuroimaging measurement	EFO_0006930|EFO_0004346		European:40|African:20|East Asian:20|South Asian:20
PGS001662	0.00665569	0.00577026	0.248738	GBE_INI25651	WA ICVF in tract acoustic radiation (R)	brain volume measurement|neuroimaging measurement	EFO_0006930|EFO_0004346		European:40|African:20|East Asian:20|South Asian:20
PGS001663	0.00275552	0.00577532	0.633282	GBE_INI25652	WA ICVF in tract anterior thalamic radiation (L)	brain volume measurement|neuroimaging measurement	EFO_0006930|EFO_0004346		European:40|African:20|East Asian:20|South Asian:20
PGS001664	0.00594356	0.00577136	0.303097	GBE_INI25653	WA ICVF in tract anterior thalamic radiation (R)	brain volume measurement|neuroimaging measurement	EFO_0006930|EFO_0004346		European:40|African:20|East Asian:20|South Asian:20
PGS001665	0.00536262	0.0057808	0.353593	GBE_INI25654	WA ICVF in tract cingulate gyrus part of cingulum (L)	brain volume measurement|neuroimaging measurement	EFO_0006930|EFO_0004346		European:40|African:20|East Asian:20|South Asian:20
PGS001666	0.00550732	0.00577491	0.340264	GBE_INI25655	WA ICVF in tract cingulate gyrus part of cingulum (R)	brain volume measurement|neuroimaging measurement	EFO_0006930|EFO_0004346		European:40|African:20|East Asian:20|South Asian:20
PGS001667	0.00606962	0.00577992	0.293673	GBE_INI25658	WA ICVF in tract corticospinal tract (L)	brain volume measurement|neuroimaging measurement	EFO_0006930|EFO_0004346		European:40|African:20|East Asian:20|South Asian:20
PGS001668	0.00882781	0.00577543	0.1264	GBE_INI25659	WA ICVF in tract corticospinal tract (R)	brain volume measurement|neuroimaging measurement	EFO_0006930|EFO_0004346		European:40|African:20|East Asian:20|South Asian:20
PGS001669	0.00438454	0.00578082	0.448181	GBE_INI25660	WA ICVF in tract forceps major	brain volume measurement|neuroimaging measurement	EFO_0006930|EFO_0004346		European:40|African:20|East Asian:20|South Asian:20
PGS001670	0.0102978	0.00577761	0.0747033	GBE_INI25661	WA ICVF in tract forceps minor	brain volume measurement|neuroimaging measurement	EFO_0006930|EFO_0004346		European:40|African:20|East Asian:20|South Asian:20
PGS001671	0.00311018	0.0057778	0.590376	GBE_INI25662	WA ICVF in tract inferior fronto-occipital fasciculus (L)	brain volume measurement|neuroimaging measurement	EFO_0006930|EFO_0004346		European:40|African:20|East Asian:20|South Asian:20
PGS001672	0.0063475	0.00577421	0.271655	GBE_INI25663	WA ICVF in tract inferior fronto-occipital fasciculus (R)	brain volume measurement|neuroimaging measurement	EFO_0006930|EFO_0004346		European:40|African:20|East Asian:20|South Asian:20
PGS001673	0.00775241	0.00577572	0.179531	GBE_INI25664	WA ICVF in tract inferior longitudinal fasciculus (L)	brain volume measurement|neuroimaging measurement	EFO_0006930|EFO_0004346		European:40|African:20|East Asian:20|South Asian:20
PGS001674	0.0104392	0.00577771	0.0708053	GBE_INI25665	WA ICVF in tract inferior longitudinal fasciculus (R)	brain volume measurement|neuroimaging measurement	EFO_0006930|EFO_0004346		European:40|African:20|East Asian:20|South Asian:20
PGS001675	0.00630983	0.00577176	0.274307	GBE_INI25667	WA ICVF in tract medial lemniscus (L)	brain volume measurement|neuroimaging measurement	EFO_0006930|EFO_0004346		European:40|African:20|East Asian:20|South Asian:20
PGS001676	0.00697449	0.00577252	0.226974	GBE_INI25668	WA ICVF in tract medial lemniscus (R)	brain volume measurement|neuroimaging measurement	EFO_0006930|EFO_0004346		European:40|African:20|East Asian:20|South Asian:20
PGS001677	0.00269552	0.00576954	0.640362	GBE_INI25666	WA ICVF in tract middle cerebellar peduncle	brain volume measurement|neuroimaging measurement	EFO_0006930|EFO_0004346		European:40|African:20|East Asian:20|South Asian:20
PGS001678	0.00504885	0.00577367	0.381876	GBE_INI25656	WA ICVF in tract parahippocampal part of cingulum (L)	brain volume measurement|neuroimaging measurement	EFO_0006930|EFO_0004346		European:40|African:20|East Asian:20|South Asian:20
PGS001679	0.00269758	0.00577455	0.640397	GBE_INI25657	WA ICVF in tract parahippocampal part of cingulum (R)	brain volume measurement|neuroimaging measurement	EFO_0006930|EFO_0004346		European:40|African:20|East Asian:20|South Asian:20
PGS001680	0.00886145	0.00577479	0.124919	GBE_INI25669	WA ICVF in tract posterior thalamic radiation (L)	brain volume measurement|neuroimaging measurement	EFO_0006930|EFO_0004346		European:40|African:20|East Asian:20|South Asian:20
PGS001681	0.00827176	0.0057751	0.152067	GBE_INI25670	WA ICVF in tract posterior thalamic radiation (R)	brain volume measurement|neuroimaging measurement	EFO_0006930|EFO_0004346		European:40|African:20|East Asian:20|South Asian:20
PGS001682	0.0028131	0.00577248	0.626029	GBE_INI25671	WA ICVF in tract superior longitudinal fasciculus (L)	brain volume measurement|neuroimaging measurement	EFO_0006930|EFO_0004346		European:40|African:20|East Asian:20|South Asian:20
PGS001683	0.00285736	0.00577258	0.620613	GBE_INI25672	WA ICVF in tract superior longitudinal fasciculus (R)	brain volume measurement|neuroimaging measurement	EFO_0006930|EFO_0004346		European:40|African:20|East Asian:20|South Asian:20
PGS001684	0.00582183	0.00578147	0.313955	GBE_INI25673	WA ICVF in tract superior thalamic radiation (L)	brain volume measurement|neuroimaging measurement	EFO_0006930|EFO_0004346		European:40|African:20|East Asian:20|South Asian:20
PGS001685	0.0101329	0.00578425	0.0798188	GBE_INI25674	WA ICVF in tract superior thalamic radiation (R)	brain volume measurement|neuroimaging measurement	EFO_0006930|EFO_0004346		European:40|African:20|East Asian:20|South Asian:20
PGS001686	0.0110803	0.00577277	0.054944	GBE_INI25675	WA ICVF in tract uncinate fasciculus (L)	brain volume measurement|neuroimaging measurement	EFO_0006930|EFO_0004346		European:40|African:20|East Asian:20|South Asian:20
PGS001687	0.0111467	0.00577157	0.0534559	GBE_INI25676	WA ICVF in tract uncinate fasciculus (R)	brain volume measurement|neuroimaging measurement	EFO_0006930|EFO_0004346		European:40|African:20|East Asian:20|South Asian:20
PGS001688	0.000261041	0.00578139	0.963987	GBE_INI25704	WA ISOVF in tract acoustic radiation (L)	brain volume measurement|neuroimaging measurement	EFO_0006930|EFO_0004346		European:40|African:20|East Asian:20|South Asian:20
PGS001689	0.000161879	0.00577807	0.97765	GBE_INI25705	WA ISOVF in tract acoustic radiation (R)	brain volume measurement|neuroimaging measurement	EFO_0006930|EFO_0004346		European:40|African:20|East Asian:20|South Asian:20
PGS001690	0.00803295	0.00578053	0.164646	GBE_INI25707	WA ISOVF in tract anterior thalamic radiation (R)	brain volume measurement|neuroimaging measurement	EFO_0006930|EFO_0004346		European:40|African:20|East Asian:20|South Asian:20
PGS001691	-0.00306691	0.00577114	0.595132	GBE_INI25708	WA ISOVF in tract cingulate gyrus part of cingulum (L)	brain volume measurement|neuroimaging measurement	EFO_0006930|EFO_0004346		European:40|African:20|East Asian:20|South Asian:20
PGS001692	0.00364331	0.00578111	0.528564	GBE_INI25709	WA ISOVF in tract cingulate gyrus part of cingulum (R)	brain volume measurement|neuroimaging measurement	EFO_0006930|EFO_0004346		European:40|African:20|East Asian:20|South Asian:20
PGS001693	0.00128668	0.00577866	0.823801	GBE_INI25716	WA ISOVF in tract inferior fronto-occipital fasciculus (L)	brain volume measurement|neuroimaging measurement	EFO_0006930|EFO_0004346		European:40|African:20|East Asian:20|South Asian:20
PGS001694	-0.0043121	0.00578054	0.455694	GBE_INI25717	WA ISOVF in tract inferior fronto-occipital fasciculus (R)	brain volume measurement|neuroimaging measurement	EFO_0006930|EFO_0004346		European:40|African:20|East Asian:20|South Asian:20
PGS001695	-0.000734578	0.00577218	0.898734	GBE_INI25718	WA ISOVF in tract inferior longitudinal fasciculus (L)	brain volume measurement|neuroimaging measurement	EFO_0006930|EFO_0004346		European:40|African:20|East Asian:20|South Asian:20
PGS001696	0.00281764	0.00577544	0.62565	GBE_INI25719	WA ISOVF in tract inferior longitudinal fasciculus (R)	brain volume measurement|neuroimaging measurement	EFO_0006930|EFO_0004346		European:40|African:20|East Asian:20|South Asian:20
PGS001697	0.00226685	0.00582013	0.696921	GBE_INI25724	WA ISOVF in tract posterior thalamic radiation (R)	brain volume measurement|neuroimaging measurement	EFO_0006930|EFO_0004346		European:40|African:20|East Asian:20|South Asian:20
PGS001698	-0.0056345	0.00578253	0.329868	GBE_INI25725	WA ISOVF in tract superior longitudinal fasciculus (L)	brain volume measurement|neuroimaging measurement	EFO_0006930|EFO_0004346		European:40|African:20|East Asian:20|South Asian:20
PGS001699	-0.00544926	0.00577441	0.345337	GBE_INI25726	WA ISOVF in tract superior longitudinal fasciculus (R)	brain volume measurement|neuroimaging measurement	EFO_0006930|EFO_0004346		European:40|African:20|East Asian:20|South Asian:20
PGS001700	0.00446005	0.00577937	0.440289	GBE_INI25727	WA ISOVF in tract superior thalamic radiation (L)	brain volume measurement|neuroimaging measurement	EFO_0006930|EFO_0004346		European:40|African:20|East Asian:20|South Asian:20
PGS001701	0.00250609	0.00577781	0.664479	GBE_INI25728	WA ISOVF in tract superior thalamic radiation (R)	brain volume measurement|neuroimaging measurement	EFO_0006930|EFO_0004346		European:40|African:20|East Asian:20|South Asian:20
PGS001702	0.00212207	0.00577282	0.713178	GBE_INI25729	WA ISOVF in tract uncinate fasciculus (L)	brain volume measurement|neuroimaging measurement	EFO_0006930|EFO_0004346		European:40|African:20|East Asian:20|South Asian:20
PGS001703	-0.00193831	0.0057727	0.737047	GBE_INI25730	WA ISOVF in tract uncinate fasciculus (R)	brain volume measurement|neuroimaging measurement	EFO_0006930|EFO_0004346		European:40|African:20|East Asian:20|South Asian:20
PGS001704	0.00196378	0.00577437	0.733795	GBE_INI25580	WA L1 in tract forceps minor	brain volume measurement|neuroimaging measurement	EFO_0006930|EFO_0004346		European:40|African:20|East Asian:20|South Asian:20
PGS001705	-0.00608368	0.00577316	0.291991	GBE_INI25581	WA L1 in tract inferior fronto-occipital fasciculus (L)	brain volume measurement|neuroimaging measurement	EFO_0006930|EFO_0004346		European:40|African:20|East Asian:20|South Asian:20
PGS001706	-0.00664817	0.0057766	0.249793	GBE_INI25582	WA L1 in tract inferior fronto-occipital fasciculus (R)	brain volume measurement|neuroimaging measurement	EFO_0006930|EFO_0004346		European:40|African:20|East Asian:20|South Asian:20
PGS001707	-0.00139809	0.0057691	0.808518	GBE_INI25583	WA L1 in tract inferior longitudinal fasciculus (L)	brain volume measurement|neuroimaging measurement	EFO_0006930|EFO_0004346		European:40|African:20|East Asian:20|South Asian:20
PGS001708	-0.00237967	0.00577269	0.680175	GBE_INI25584	WA L1 in tract inferior longitudinal fasciculus (R)	brain volume measurement|neuroimaging measurement	EFO_0006930|EFO_0004346		European:40|African:20|East Asian:20|South Asian:20
PGS001709	-0.0032782	0.00578779	0.571128	GBE_INI25590	WA L1 in tract superior longitudinal fasciculus (L)	brain volume measurement|neuroimaging measurement	EFO_0006930|EFO_0004346		European:40|African:20|East Asian:20|South Asian:20
PGS001710	-0.00486055	0.00578077	0.400461	GBE_INI25591	WA L1 in tract superior longitudinal fasciculus (R)	brain volume measurement|neuroimaging measurement	EFO_0006930|EFO_0004346		European:40|African:20|East Asian:20|South Asian:20
PGS001711	-0.00194852	0.00577616	0.735865	GBE_INI25592	WA L1 in tract superior thalamic radiation (L)	brain volume measurement|neuroimaging measurement	EFO_0006930|EFO_0004346		European:40|African:20|East Asian:20|South Asian:20
PGS001712	-0.000509099	0.00578146	0.929832	GBE_INI25593	WA L1 in tract superior thalamic radiation (R)	brain volume measurement|neuroimaging measurement	EFO_0006930|EFO_0004346		European:40|African:20|East Asian:20|South Asian:20
PGS001713	-0.0100164	0.0057732	0.0827567	GBE_INI25594	WA L1 in tract uncinate fasciculus (L)	brain volume measurement|neuroimaging measurement	EFO_0006930|EFO_0004346		European:40|African:20|East Asian:20|South Asian:20
PGS001714	-0.00425638	0.00577006	0.460724	GBE_INI25597	WA L2 in tract acoustic radiation (R)	brain volume measurement|neuroimaging measurement	EFO_0006930|EFO_0004346		European:40|African:20|East Asian:20|South Asian:20
PGS001715	-0.00736064	0.00577127	0.202182	GBE_INI25598	WA L2 in tract anterior thalamic radiation (L)	brain volume measurement|neuroimaging measurement	EFO_0006930|EFO_0004346		European:40|African:20|East Asian:20|South Asian:20
PGS001716	-0.00772336	0.00577131	0.180833	GBE_INI25599	WA L2 in tract anterior thalamic radiation (R)	brain volume measurement|neuroimaging measurement	EFO_0006930|EFO_0004346		European:40|African:20|East Asian:20|South Asian:20
PGS001717	-0.00662672	0.00577273	0.251007	GBE_INI25600	WA L2 in tract cingulate gyrus part of cingulum (L)	brain volume measurement|neuroimaging measurement	EFO_0006930|EFO_0004346		European:40|African:20|East Asian:20|South Asian:20
PGS001718	-0.0124765	0.00577683	0.0308017	GBE_INI25601	WA L2 in tract cingulate gyrus part of cingulum (R)	brain volume measurement|neuroimaging measurement	EFO_0006930|EFO_0004346		European:40|African:20|East Asian:20|South Asian:20
PGS001719	-0.00265894	0.00576853	0.644847	GBE_INI25606	WA L2 in tract forceps major	brain volume measurement|neuroimaging measurement	EFO_0006930|EFO_0004346		European:40|African:20|East Asian:20|South Asian:20
PGS001720	-0.00279194	0.00577488	0.628772	GBE_INI25607	WA L2 in tract forceps minor	brain volume measurement|neuroimaging measurement	EFO_0006930|EFO_0004346		European:40|African:20|East Asian:20|South Asian:20
PGS001721	-0.00791742	0.00577706	0.170547	GBE_INI25608	WA L2 in tract inferior fronto-occipital fasciculus (L)	brain volume measurement|neuroimaging measurement	EFO_0006930|EFO_0004346		European:40|African:20|East Asian:20|South Asian:20
PGS001722	-0.00242133	0.00579426	0.676036	GBE_INI25609	WA L2 in tract inferior fronto-occipital fasciculus (R)	brain volume measurement|neuroimaging measurement	EFO_0006930|EFO_0004346		European:40|African:20|East Asian:20|South Asian:20
PGS001723	-0.00887424	0.00577349	0.12429	GBE_INI25610	WA L2 in tract inferior longitudinal fasciculus (L)	brain volume measurement|neuroimaging measurement	EFO_0006930|EFO_0004346		European:40|African:20|East Asian:20|South Asian:20
PGS001724	-0.00493792	0.0057721	0.392294	GBE_INI25611	WA L2 in tract inferior longitudinal fasciculus (R)	brain volume measurement|neuroimaging measurement	EFO_0006930|EFO_0004346		European:40|African:20|East Asian:20|South Asian:20
PGS001725	-0.00184282	0.00579057	0.750301	GBE_INI25617	WA L2 in tract superior longitudinal fasciculus (L)	brain volume measurement|neuroimaging measurement	EFO_0006930|EFO_0004346		European:40|African:20|East Asian:20|South Asian:20
PGS001726	-0.00345386	0.00577852	0.550042	GBE_INI25619	WA L2 in tract superior thalamic radiation (L)	brain volume measurement|neuroimaging measurement	EFO_0006930|EFO_0004346		European:40|African:20|East Asian:20|South Asian:20
PGS001727	-0.00471154	0.00576995	0.414185	GBE_INI25621	WA L2 in tract uncinate fasciculus (L)	brain volume measurement|neuroimaging measurement	EFO_0006930|EFO_0004346		European:40|African:20|East Asian:20|South Asian:20
PGS001728	-0.0104318	0.005776	0.0709217	GBE_INI25622	WA L2 in tract uncinate fasciculus (R)	brain volume measurement|neuroimaging measurement	EFO_0006930|EFO_0004346		European:40|African:20|East Asian:20|South Asian:20
PGS001729	-0.00209002	0.00577408	0.717381	GBE_INI25624	WA L3 in tract acoustic radiation (R)	brain volume measurement|neuroimaging measurement	EFO_0006930|EFO_0004346		European:40|African:20|East Asian:20|South Asian:20
PGS001730	-0.00788764	0.00577315	0.17187	GBE_INI25625	WA L3 in tract anterior thalamic radiation (L)	brain volume measurement|neuroimaging measurement	EFO_0006930|EFO_0004346		European:40|African:20|East Asian:20|South Asian:20
PGS001731	-0.00631051	0.00577469	0.274499	GBE_INI25626	WA L3 in tract anterior thalamic radiation (R)	brain volume measurement|neuroimaging measurement	EFO_0006930|EFO_0004346		European:40|African:20|East Asian:20|South Asian:20
PGS001732	-0.00984389	0.00577887	0.0885009	GBE_INI25627	WA L3 in tract cingulate gyrus part of cingulum (L)	brain volume measurement|neuroimaging measurement	EFO_0006930|EFO_0004346		European:40|African:20|East Asian:20|South Asian:20
PGS001733	-0.00892886	0.0057814	0.122503	GBE_INI25628	WA L3 in tract cingulate gyrus part of cingulum (R)	brain volume measurement|neuroimaging measurement	EFO_0006930|EFO_0004346		European:40|African:20|East Asian:20|South Asian:20
PGS001734	0.000579734	0.00577688	0.920064	GBE_INI25634	WA L3 in tract forceps minor	brain volume measurement|neuroimaging measurement	EFO_0006930|EFO_0004346		European:40|African:20|East Asian:20|South Asian:20
PGS001735	-0.00683752	0.00578024	0.236856	GBE_INI25635	WA L3 in tract inferior fronto-occipital fasciculus (L)	brain volume measurement|neuroimaging measurement	EFO_0006930|EFO_0004346		European:40|African:20|East Asian:20|South Asian:20
PGS001736	-0.00362999	0.00579889	0.531334	GBE_INI25636	WA L3 in tract inferior fronto-occipital fasciculus (R)	brain volume measurement|neuroimaging measurement	EFO_0006930|EFO_0004346		European:40|African:20|East Asian:20|South Asian:20
PGS001737	-0.00705651	0.00577049	0.221394	GBE_INI25637	WA L3 in tract inferior longitudinal fasciculus (L)	brain volume measurement|neuroimaging measurement	EFO_0006930|EFO_0004346		European:40|African:20|East Asian:20|South Asian:20
PGS001738	-0.00922686	0.00577721	0.110254	GBE_INI25638	WA L3 in tract inferior longitudinal fasciculus (R)	brain volume measurement|neuroimaging measurement	EFO_0006930|EFO_0004346		European:40|African:20|East Asian:20|South Asian:20
PGS001739	-0.00182711	0.00578024	0.751932	GBE_INI25644	WA L3 in tract superior longitudinal fasciculus (L)	brain volume measurement|neuroimaging measurement	EFO_0006930|EFO_0004346		European:40|African:20|East Asian:20|South Asian:20
PGS001740	-0.00277117	0.0057754	0.631358	GBE_INI25646	WA L3 in tract superior thalamic radiation (L)	brain volume measurement|neuroimaging measurement	EFO_0006930|EFO_0004346		European:40|African:20|East Asian:20|South Asian:20
PGS001741	0.00134018	0.00577736	0.816563	GBE_INI25647	WA L3 in tract superior thalamic radiation (R)	brain volume measurement|neuroimaging measurement	EFO_0006930|EFO_0004346		European:40|African:20|East Asian:20|South Asian:20
PGS001742	-0.00775176	0.00576972	0.179115	GBE_INI25648	WA L3 in tract uncinate fasciculus (L)	brain volume measurement|neuroimaging measurement	EFO_0006930|EFO_0004346		European:40|African:20|East Asian:20|South Asian:20
PGS001743	-0.0118666	0.00577513	0.0399124	GBE_INI25649	WA L3 in tract uncinate fasciculus (R)	brain volume measurement|neuroimaging measurement	EFO_0006930|EFO_0004346		European:40|African:20|East Asian:20|South Asian:20
PGS001744	-0.00293997	0.00577337	0.610596	GBE_INI25516	WA MD in tract acoustic radiation (R)	brain volume measurement|neuroimaging measurement	EFO_0006930|EFO_0004346		European:40|African:20|East Asian:20|South Asian:20
PGS001745	-0.00471178	0.00577313	0.414418	GBE_INI25517	WA MD in tract anterior thalamic radiation (L)	brain volume measurement|neuroimaging measurement	EFO_0006930|EFO_0004346		European:40|African:20|East Asian:20|South Asian:20
PGS001746	-0.00355903	0.00577145	0.537465	GBE_INI25519	WA MD in tract cingulate gyrus part of cingulum (L)	brain volume measurement|neuroimaging measurement	EFO_0006930|EFO_0004346		European:40|African:20|East Asian:20|South Asian:20
PGS001747	-0.00780371	0.00577534	0.17664	GBE_INI25520	WA MD in tract cingulate gyrus part of cingulum (R)	brain volume measurement|neuroimaging measurement	EFO_0006930|EFO_0004346		European:40|African:20|East Asian:20|South Asian:20
PGS001748	-0.00113287	0.0057747	0.844472	GBE_INI25525	WA MD in tract forceps major	brain volume measurement|neuroimaging measurement	EFO_0006930|EFO_0004346		European:40|African:20|East Asian:20|South Asian:20
PGS001749	0.00164046	0.00577461	0.77635	GBE_INI25526	WA MD in tract forceps minor	brain volume measurement|neuroimaging measurement	EFO_0006930|EFO_0004346		European:40|African:20|East Asian:20|South Asian:20
PGS001750	-0.00540005	0.00577122	0.349445	GBE_INI25527	WA MD in tract inferior fronto-occipital fasciculus (L)	brain volume measurement|neuroimaging measurement	EFO_0006930|EFO_0004346		European:40|African:20|East Asian:20|South Asian:20
PGS001751	-0.00251505	0.00578368	0.663673	GBE_INI25528	WA MD in tract inferior fronto-occipital fasciculus (R)	brain volume measurement|neuroimaging measurement	EFO_0006930|EFO_0004346		European:40|African:20|East Asian:20|South Asian:20
PGS001752	-0.00767727	0.00576985	0.183339	GBE_INI25529	WA MD in tract inferior longitudinal fasciculus (L)	brain volume measurement|neuroimaging measurement	EFO_0006930|EFO_0004346		European:40|African:20|East Asian:20|South Asian:20
PGS001753	-0.00434184	0.00577275	0.451982	GBE_INI25530	WA MD in tract inferior longitudinal fasciculus (R)	brain volume measurement|neuroimaging measurement	EFO_0006930|EFO_0004346		European:40|African:20|East Asian:20|South Asian:20
PGS001754	-0.00195007	0.00578947	0.736248	GBE_INI25536	WA MD in tract superior longitudinal fasciculus (L)	brain volume measurement|neuroimaging measurement	EFO_0006930|EFO_0004346		European:40|African:20|East Asian:20|South Asian:20
PGS001755	-0.00368078	0.00577475	0.523876	GBE_INI25538	WA MD in tract superior thalamic radiation (L)	brain volume measurement|neuroimaging measurement	EFO_0006930|EFO_0004346		European:40|African:20|East Asian:20|South Asian:20
PGS001756	-0.00540484	0.00578434	0.350111	GBE_INI25539	WA MD in tract superior thalamic radiation (R)	brain volume measurement|neuroimaging measurement	EFO_0006930|EFO_0004346		European:40|African:20|East Asian:20|South Asian:20
PGS001757	-0.00853895	0.00576921	0.138863	GBE_INI25540	WA MD in tract uncinate fasciculus (L)	brain volume measurement|neuroimaging measurement	EFO_0006930|EFO_0004346		European:40|African:20|East Asian:20|South Asian:20
PGS001758	-0.00568961	0.00578117	0.325046	GBE_INI25541	WA MD in tract uncinate fasciculus (R)	brain volume measurement|neuroimaging measurement	EFO_0006930|EFO_0004346		European:40|African:20|East Asian:20|South Asian:20
PGS001759	0.00497925	0.00577415	0.388512	GBE_INI25553	WA MO in tract forceps minor	brain volume measurement|neuroimaging measurement	EFO_0006930|EFO_0004346		European:40|African:20|East Asian:20|South Asian:20
PGS001760	0.00586623	0.00577205	0.309489	GBE_INI25560	WA MO in tract medial lemniscus (R)	brain volume measurement|neuroimaging measurement	EFO_0006930|EFO_0004346		European:40|African:20|East Asian:20|South Asian:20
PGS001762	-0.00107807	0.00578225	0.852098	GBE_INI25561	WA MO in tract posterior thalamic radiation (L)	brain volume measurement|neuroimaging measurement	EFO_0006930|EFO_0004346		European:40|African:20|East Asian:20|South Asian:20
PGS001763	-0.00415566	0.00577481	0.471767	GBE_INI25562	WA MO in tract posterior thalamic radiation (R)	brain volume measurement|neuroimaging measurement	EFO_0006930|EFO_0004346		European:40|African:20|East Asian:20|South Asian:20
PGS001764	0.00266411	0.00577618	0.644642	GBE_INI25563	WA MO in tract superior longitudinal fasciculus (L)	brain volume measurement|neuroimaging measurement	EFO_0006930|EFO_0004346		European:40|African:20|East Asian:20|South Asian:20
PGS001765	-0.00599536	0.00579659	0.301011	GBE_INI25566	WA MO in tract superior thalamic radiation (R)	brain volume measurement|neuroimaging measurement	EFO_0006930|EFO_0004346		European:40|African:20|East Asian:20|South Asian:20
PGS001767	0.00215055	0.00578202	0.709942	GBE_INI25692	WA OD in tract inferior longitudinal fasciculus (R)	brain volume measurement|neuroimaging measurement	EFO_0006930|EFO_0004346		European:40|African:20|East Asian:20|South Asian:20
PGS001768	-0.00325106	0.00578491	0.574129	GBE_INI25694	WA OD in tract medial lemniscus (L)	brain volume measurement|neuroimaging measurement	EFO_0006930|EFO_0004346		European:40|African:20|East Asian:20|South Asian:20
PGS001769	0.0031484	0.00577737	0.585791	GBE_INI25698	WA OD in tract superior longitudinal fasciculus (L)	brain volume measurement|neuroimaging measurement	EFO_0006930|EFO_0004346		European:40|African:20|East Asian:20|South Asian:20
PGS001770	0.0086942	0.00577524	0.132227	GBE_INI25699	WA OD in tract superior longitudinal fasciculus (R)	brain volume measurement|neuroimaging measurement	EFO_0006930|EFO_0004346		European:40|African:20|East Asian:20|South Asian:20
PGS001771	-0.00647648	0.00577767	0.262321	GBE_INI25701	WA OD in tract superior thalamic radiation (R)	brain volume measurement|neuroimaging measurement	EFO_0006930|EFO_0004346		European:40|African:20|East Asian:20|South Asian:20
PGS001772	0.000972261	0.00579351	0.866727	GBE_INI23005	ZEBRA antigen for Epstein-Barr Virus	anti-Epstein Barr virus antibody measurement	EFO_0009273		European:40|African:20|East Asian:20|South Asian:20
PGS001773	-0.00223652	0.00576904	0.698259	PRS_atopicDermatitis	Moderate-to-severe atopic dermatitis	atopic eczema	EFO_0000274	Multi-ancestry (including European):100	Multi-ancestry (including European):100
PGS001774	-0.00782224	0.00579277	0.176918	PRS12_PD	Parkinson's disease	Parkinson disease	MONDO_0005180	European:100	European:100
PGS001776	-0.00568099	0.00578063	0.325734	PRS45_CC	Colorectal cancer	colorectal cancer	EFO_0005842	European:93.7|East Asian:4.9|Not Reported:0.9|Additional Diverse Ancestries:0.4|Multi-ancestry (excluding European):0.2	European:100
PGS001778	0.00643747	0.00577244	0.264773	PRS15_BC	Breast cancer	breast carcinoma	EFO_0000305	Multi-ancestry (including European):70.9|European:26|East Asian:3.1	European:100
PGS001779	-0.00389669	0.00577568	0.49989	BRSprs	Brugada syndrome	Brugada syndrome	MONDO_0015263	European:100	European:100
PGS001780	-0.00106482	0.0057825	0.853901	CHD_PRSCS	Coronary heart disease	coronary artery disease	EFO_0001645	European:75.3|South Asian:13.6|East Asian:6|Hispanic or Latin American:2.2|African:1.7|Greater Middle Eastern:1.2	European:100
PGS001781	0.00228706	0.00577729	0.692204	T2D_PRSCS	Type 2 diabetes	type 2 diabetes mellitus	MONDO_0005148	European:100	European:100
PGS001782	-0.0123541	0.00577929	0.0325548	1kgeur_gbmi_Asthma_pst_eff_a1_b0.5_phiauto	Asthma	asthma	MONDO_0004979	European:76.4|East Asian:18.9|African:1.8|Additional Asian Ancestries:1.7|Additional Diverse Ancestries:1|Greater Middle Eastern:0.09	European:100
PGS001783	-0.00858196	0.00578266	0.137799	1kgeur_gbmi_COPD_pst_eff_a1_b0.5_phiauto	Chronic obstructive pulmonary disease	chronic obstructive pulmonary disease	EFO_0000341	European:71.5|East Asian:23.7|African:2.1|Additional Asian Ancestries:1.6|Additional Diverse Ancestries:1.1	European:100
PGS001784	-0.00225886	0.00578371	0.696129	1kgeur_gbmi_leaveUKBBout_AAA_pst_eff_a1_b0.5_phiauto	Abdominal aortic aneurysm	Abdominal Aortic Aneurysm	EFO_0004214	European:81.7|East Asian:16.7|Additional Diverse Ancestries:0.9|African:0.6	European:100
PGS001785	0.00100712	0.00577008	0.861441	1kgeur_gbmi_leaveUKBBout_AcApp_pst_eff_a1_b0.5_phiauto	Acute appendicitis	appendicitis	EFO_0007149	European:85.7|East Asian:11|Additional Asian Ancestries:3.2	European:100
PGS001786	-0.00165436	0.00577144	0.774386	1kgeur_gbmi_leaveUKBBout_Appendectomy_pst_eff_a1_b0.5_phiauto	Appendectomy	appendectomy	EFO_0600086	European:100	European:100
PGS001787	-0.0116515	0.00578107	0.0438688	1kgeur_gbmi_leaveUKBBout_Asthma_pst_eff_a1_b0.5_phiauto	Asthma	asthma	MONDO_0004979	European:70.5|East Asian:24.7|African:1.9|Additional Asian Ancestries:1.6|Additional Diverse Ancestries:1.3	African:16.7|Additional Asian Ancestries:16.7|East Asian:16.7|European:16.7|Greater Middle Eastern:16.7|Additional Diverse Ancestries:16.7
PGS001788	-0.011463	0.00578098	0.0473924	1kgeur_gbmi_leaveUKBBout_COPD_pst_eff_a1_b0.5_phiauto	Chronic obstructive pulmonary disease	chronic obstructive pulmonary disease	EFO_0000341	European:60.7|East Asian:33.2|African:2.4|Additional Asian Ancestries:2.2|Additional Diverse Ancestries:1.5	European:100
PGS001789	0.00633994	0.00577117	0.271974	1kgeur_gbmi_leaveUKBBout_Gout_pst_eff_a1_b0.5_phiauto	Gout	gout	EFO_0004274	European:60.2|East Asian:33.3|African:2.7|Additional Asian Ancestries:2.1|Additional Diverse Ancestries:1.7	African:33.3|Additional Asian Ancestries:33.3|European:33.3
PGS001790	0.00604689	0.005778	0.295324	1kgeur_gbmi_leaveUKBBout_HF_pst_eff_a1_b0.5_phiauto	Heart Failure	heart failure	EFO_0003144	European:65.3|East Asian:28|African:2.7|Additional Asian Ancestries:2.4|Additional Diverse Ancestries:1.6	European:100
PGS001791	-0.00175258	0.00577717	0.761616	1kgeur_gbmi_leaveUKBBout_IPF_pst_eff_a1_b0.5_phiauto	Idiopathic pulmonary fibrosis	idiopathic pulmonary fibrosis	EFO_0000768	European:64.6|East Asian:30.1|Additional Asian Ancestries:2.6|Additional Diverse Ancestries:1.7|African:1	European:100
PGS001792	0.0110787	0.00577961	0.055268	1kgeur_gbmi_leaveUKBBout_POAG_pst_eff_a1_b0.5_phiauto	Primary open-angle glaucoma	glaucoma	MONDO_0005041	European:71.9|East Asian:25.3|African:1.9|Additional Diverse Ancestries:0.9	Additional Asian Ancestries:50|European:50
PGS001793	0.00156757	0.00577618	0.786098	1kgeur_gbmi_leaveUKBBout_Stroke_pst_eff_a1_b0.5_phiauto	Stroke	stroke	EFO_0000712	European:67|East Asian:28.6|African:2.7|Additional Diverse Ancestries:1.6	Additional Asian Ancestries:50|European:50
PGS001794	0.00631604	0.00578095	0.274598	1kgeur_gbmi_leaveUKBBout_ThC_pst_eff_a1_b0.5_phiauto	Thyroid cancer	thyroid carcinoma	EFO_0002892	European:76.6|East Asian:21.2|African:1.2|Additional Diverse Ancestries:0.9	European:100
PGS001795	-0.00774518	0.00577381	0.179793	1kgeur_gbmi_leaveUKBBout_UtC_pst_eff_a1_b0.5_phiauto	Uterine cancer	uterine carcinoma	EFO_0002919	European:83.9|East Asian:15.2|Additional Diverse Ancestries:0.8	European:100
PGS001796	-0.00254813	0.00578717	0.659719	1kgeur_gbmi_leaveUKBBout_VTE_pst_eff_a1_b0.5_phiauto	Venous thromboembolism	venous thromboembolism	EFO_0004286	European:79|East Asian:12.4|African:4.1|Additional Asian Ancestries:2.4|Additional Diverse Ancestries:2.2	African:50|European:50
PGS001797	0.0154103	0.00577425	0.00761766	1kgeur_gbmi_POAG_pst_eff_a1_b0.5_phiauto	Primary open-angle glaucoma	open-angle glaucoma	EFO_0004190	European:78.9|East Asian:18.1|African:1.8|Additional Asian Ancestries:0.6|Additional Diverse Ancestries:0.6	European:100
PGS001798	0.00269763	0.00577417	0.640369	1kgeur_gbmi_Stroke_pst_eff_a1_b0.5_phiauto	Stroke	stroke	EFO_0000712	European:75.8|East Asian:19.6|African:1.9|Additional Asian Ancestries:1.6|Additional Diverse Ancestries:1.1	European:100
PGS001799	0.00848246	0.0057856	0.142625	1kgeur_gbmi_ThC_pst_eff_a1_b0.5_phiauto	Thyroid cancer	thyroid carcinoma	EFO_0002892	European:82.7|East Asian:15.7|African:0.9|Additional Diverse Ancestries:0.7	European:100
PGS001802	0.00123047	0.00577978	0.831413	portability-PLR_153	Colorectal cancer	colorectal cancer	EFO_0005842		European:37.5|African:25|East Asian:12.5|Greater Middle Eastern:12.5|South Asian:12.5
PGS001803	0.000630198	0.00577584	0.913117	portability-PLR_172	Skin cancer	skin carcinoma	EFO_0009259		European:37.5|African:25|East Asian:12.5|Greater Middle Eastern:12.5|South Asian:12.5
PGS001804	0.00838008	0.00577593	0.146832	portability-PLR_174.1	Breast cancer [female]	breast carcinoma	EFO_0000305		European:37.5|African:25|East Asian:12.5|Greater Middle Eastern:12.5|South Asian:12.5
PGS001805	0.000854329	0.00577125	0.882319	portability-PLR_185	Cancer of prostate	prostate carcinoma	EFO_0001663		European:37.5|African:25|East Asian:12.5|Greater Middle Eastern:12.5|South Asian:12.5
PGS001806	-0.00594872	0.00577929	0.303341	portability-PLR_187.2	Malignant neoplasm of testis	testicular neoplasm	EFO_0004281		European:60|African:20|South Asian:20
PGS001807	0.00275377	0.00577604	0.633539	portability-PLR_189.2	Cancer of bladder	urinary bladder carcinoma	MONDO_0004986		European:37.5|African:25|East Asian:12.5|Greater Middle Eastern:12.5|South Asian:12.5
PGS001808	-0.00183535	0.00578197	0.750923	portability-PLR_191.11	Cancer of brain	brain cancer	MONDO_0001657		European:42.9|African:28.6|East Asian:14.3|South Asian:14.3
PGS001809	0.0102805	0.00577447	0.0750352	portability-PLR_193	Thyroid cancer	thyroid carcinoma	EFO_0002892		European:37.5|African:25|East Asian:12.5|Greater Middle Eastern:12.5|South Asian:12.5
PGS001810	0.000718906	0.00577782	0.90098	portability-PLR_200.1	Polycythemia vera	polycythemia vera	EFO_0002429		European:50|East Asian:16.7|Greater Middle Eastern:16.7|South Asian:16.7
PGS001811	0.000727691	0.00577336	0.899699	portability-PLR_208	Benign neoplasm of colon	benign colon neoplasm	MONDO_0002278		European:37.5|African:25|East Asian:12.5|Greater Middle Eastern:12.5|South Asian:12.5
PGS001812	-0.00155457	0.00577875	0.78792	portability-PLR_211	Benign neoplasm of other parts of digestive system	benign digestive system neoplasm	MONDO_0000385		European:37.5|African:25|East Asian:12.5|Greater Middle Eastern:12.5|South Asian:12.5
PGS001813	0.00961642	0.00578029	0.0961941	portability-PLR_218	Benign neoplasm of uterus	uterine benign neoplasm	MONDO_0000632		European:37.5|African:25|East Asian:12.5|Greater Middle Eastern:12.5|South Asian:12.5
PGS001814	-0.00135785	0.00577233	0.814029	portability-PLR_241.2	Nontoxic multinodular goiter	multinodular goiter|nontoxic goiter	MONDO_0000334|MONDO_0001658		European:37.5|African:25|East Asian:12.5|Greater Middle Eastern:12.5|South Asian:12.5
PGS001815	8.58e-06	0.00581852	0.998824	portability-PLR_242	Thyrotoxicosis with or without goiter	Thyrotoxicosis	EFO_0009190		European:37.5|African:25|East Asian:12.5|Greater Middle Eastern:12.5|South Asian:12.5
PGS001816	0.0109417	0.00579547	0.0590416	portability-PLR_244	Hypothyroidism	hypothyroidism	EFO_0004705		European:37.5|African:25|East Asian:12.5|Greater Middle Eastern:12.5|South Asian:12.5
PGS001817	-0.00558869	0.0057811	0.333695	portability-PLR_250.1	Type 1 diabetes	type 1 diabetes mellitus	MONDO_0005147		European:37.5|African:25|East Asian:12.5|Greater Middle Eastern:12.5|South Asian:12.5
PGS001818	0.00843917	0.0057767	0.144057	portability-PLR_250.2	Type 2 diabetes	type 2 diabetes mellitus	MONDO_0005148		European:37.5|African:25|East Asian:12.5|Greater Middle Eastern:12.5|South Asian:12.5
PGS001819	-0.00423029	0.00578332	0.464503	portability-PLR_250.7	Diabetic retinopathy	diabetic retinopathy	EFO_0003770		European:37.5|African:25|East Asian:12.5|Greater Middle Eastern:12.5|South Asian:12.5
PGS001820	-0.00431779	0.00579547	0.456263	portability-PLR_251.1	Hypoglycemia	Hypoglycemia	HP_0001943		European:37.5|African:25|East Asian:12.5|Greater Middle Eastern:12.5|South Asian:12.5
PGS001821	0.0021584	0.00577796	0.708737	portability-PLR_272	Disorders of lipoid metabolism	Abnormal circulating lipid concentration	HP_0003119		European:37.5|African:25|East Asian:12.5|Greater Middle Eastern:12.5|South Asian:12.5
PGS001822	0.0039846	0.00577871	0.490496	portability-PLR_274.1	Gout	gout	EFO_0004274		European:37.5|African:25|East Asian:12.5|Greater Middle Eastern:12.5|South Asian:12.5
PGS001823	-0.00558299	0.00580503	0.336185	portability-PLR_275.1	Disorders of iron metabolism	iron metabolism disease	MONDO_0002279		European:50|African:16.7|East Asian:16.7|South Asian:16.7
PGS001824	0.00191429	0.00585828	0.743848	portability-PLR_277.4	Disorders of bilirubin excretion	Disorder of bilirubin metabolism and excretion	Orphanet_309816		European:42.9|African:28.6|Greater Middle Eastern:14.3|South Asian:14.3
PGS001825	0.00640459	0.00578526	0.268282	portability-PLR_278	Overweight, obesity and other hyperalimentation	overnutrition|overweight body mass index status|obesity	MONDO_0003916|EFO_0005935|EFO_0001073		European:37.5|African:25|East Asian:12.5|Greater Middle Eastern:12.5|South Asian:12.5
PGS001826	0.00494384	0.00578309	0.392626	portability-PLR_286.12	Congenital deficiency of other clotting factors (including factor VII)	congenital vitamin K-dependent coagulation factors deficiency	MONDO_0015722		European:75|South Asian:25
PGS001827	-0.00437038	0.00577236	0.448984	portability-PLR_290.1	Dementias	dementia	MONDO_0001627		European:37.5|African:25|East Asian:12.5|Greater Middle Eastern:12.5|South Asian:12.5
PGS001828	-0.00930944	0.00577776	0.107137	portability-PLR_290.11	Alzheimer's disease	Alzheimer disease	MONDO_0004975		European:37.5|African:25|East Asian:12.5|Greater Middle Eastern:12.5|South Asian:12.5
PGS001829	-0.0048332	0.00577331	0.40251	portability-PLR_296.2	Depression	depressive disorder	MONDO_0002050		European:37.5|African:25|East Asian:12.5|Greater Middle Eastern:12.5|South Asian:12.5
PGS001830	-0.00815001	0.00577788	0.15839	portability-PLR_318	Tobacco use disorder	nicotine dependence	EFO_0003768		European:37.5|African:25|East Asian:12.5|Greater Middle Eastern:12.5|South Asian:12.5
PGS001831	0.00562847	0.00579858	0.331726	portability-PLR_335	Multiple sclerosis	multiple sclerosis	MONDO_0005301		European:42.9|African:28.6|Greater Middle Eastern:14.3|South Asian:14.3
PGS001832	-0.00347508	0.00578024	0.547712	portability-PLR_351	Other peripheral nerve disorders	peripheral nervous system disease	EFO_0009387		European:37.5|African:25|East Asian:12.5|Greater Middle Eastern:12.5|South Asian:12.5
PGS001833	0.00480167	0.00578	0.40613	portability-PLR_361	Retinal detachments and defects	retinal detachment	EFO_0005773		European:37.5|African:25|East Asian:12.5|Greater Middle Eastern:12.5|South Asian:12.5
PGS001834	-0.0065652	0.00576855	0.25509	portability-PLR_362.29	Macular degeneration (senile) of retina NOS	age-related macular degeneration	EFO_0001365		European:37.5|African:25|East Asian:12.5|Greater Middle Eastern:12.5|South Asian:12.5
PGS001835	-0.00485284	0.0057904	0.401992	portability-PLR_364.5	Corneal dystrophy	corneal dystrophy	MONDO_0018102		European:50|African:16.7|Greater Middle Eastern:16.7|South Asian:16.7
PGS001836	-0.00427672	0.00577677	0.459107	portability-PLR_365	Glaucoma	glaucoma	MONDO_0005041		European:37.5|African:25|East Asian:12.5|Greater Middle Eastern:12.5|South Asian:12.5
PGS001837	0.00132858	0.00577753	0.818128	portability-PLR_366	Cataract	cataract	MONDO_0005129		European:37.5|African:25|East Asian:12.5|Greater Middle Eastern:12.5|South Asian:12.5
PGS001838	0.009268	0.00577808	0.108729	portability-PLR_401	Hypertension	hypertension	EFO_0000537		European:37.5|African:25|East Asian:12.5|Greater Middle Eastern:12.5|South Asian:12.5
PGS001839	0.00249371	0.0057749	0.665878	portability-PLR_411.4	Coronary atherosclerosis	coronary atherosclerosis	MONDO_0021661		European:37.5|African:25|East Asian:12.5|Greater Middle Eastern:12.5|South Asian:12.5
PGS001840	-5.32e-06	0.00577477	0.999265	portability-PLR_415	Pulmonary heart disease	cor pulmonale	MONDO_0004596		European:37.5|African:25|East Asian:12.5|Greater Middle Eastern:12.5|South Asian:12.5
PGS001841	0.000727433	0.00577714	0.8998	portability-PLR_427.2	Atrial fibrillation and flutter	atrial flutter|atrial fibrillation	EFO_0003911|EFO_0000275		European:37.5|African:25|East Asian:12.5|Greater Middle Eastern:12.5|South Asian:12.5
PGS001842	0.00389286	0.00577724	0.500428	portability-PLR_428	Congestive heart failure; nonhypertensive	congestive heart failure	EFO_0000373		European:37.5|African:25|East Asian:12.5|Greater Middle Eastern:12.5|South Asian:12.5
PGS001843	0.00645394	0.00577241	0.26355	portability-PLR_443.9	Peripheral vascular disease, unspecified	peripheral vascular disease	EFO_0003875		European:37.5|African:25|East Asian:12.5|Greater Middle Eastern:12.5|South Asian:12.5
PGS001844	0.0015099	0.0057803	0.793929	portability-PLR_451	Phlebitis and thrombophlebitis	Phlebitis|Thrombophlebitis	EFO_1001395|HP_0004418		European:37.5|African:25|East Asian:12.5|Greater Middle Eastern:12.5|South Asian:12.5
PGS001845	0.00310404	0.00577227	0.590755	portability-PLR_454	Varicose veins	Varicose veins	HP_0002619		European:37.5|African:25|East Asian:12.5|Greater Middle Eastern:12.5|South Asian:12.5
PGS001846	-0.00868052	0.00577902	0.133091	portability-PLR_455	Hemorrhoids	hemorrhoid	EFO_0009552		European:37.5|African:25|East Asian:12.5|Greater Middle Eastern:12.5|South Asian:12.5
PGS001847	0.00162502	0.00577812	0.778531	portability-PLR_459.9	Circulatory disease NEC	vascular disease	EFO_0004264		European:37.5|African:25|East Asian:12.5|Greater Middle Eastern:12.5|South Asian:12.5
PGS001848	-0.00891266	0.00578621	0.123494	portability-PLR_471	Nasal polyps	Nasal polyposis	HP_0100582		European:37.5|African:25|East Asian:12.5|Greater Middle Eastern:12.5|South Asian:12.5
PGS001849	-0.00364065	0.00577567	0.528477	portability-PLR_495	Asthma	asthma	MONDO_0004979		European:37.5|African:25|East Asian:12.5|Greater Middle Eastern:12.5|South Asian:12.5
PGS001850	0.000728195	0.0057749	0.899657	portability-PLR_496	Chronic airway obstruction	chronic obstructive pulmonary disease	EFO_0000341		European:37.5|African:25|East Asian:12.5|Greater Middle Eastern:12.5|South Asian:12.5
PGS001851	-0.000653445	0.00577454	0.909905	portability-PLR_530.1	Esophagitis, GERD and related diseases	gastroesophageal reflux disease|esophagitis	EFO_0003948|MONDO_0001409		European:37.5|African:25|East Asian:12.5|Greater Middle Eastern:12.5|South Asian:12.5
PGS001852	0.00346472	0.00577115	0.548278	portability-PLR_535.6	Duodenitis	duodenitis	MONDO_0004627		European:37.5|African:25|East Asian:12.5|Greater Middle Eastern:12.5|South Asian:12.5
PGS001853	0.00811954	0.00578965	0.160802	portability-PLR_540	Appendiceal conditions	disorder of appendix	EFO_0009542		European:37.5|African:25|East Asian:12.5|Greater Middle Eastern:12.5|South Asian:12.5
PGS001854	0.00947685	0.00577028	0.100529	portability-PLR_550.1	Inguinal hernia	Inguinal hernia	HP_0000023		European:37.5|African:25|East Asian:12.5|Greater Middle Eastern:12.5|South Asian:12.5
PGS001855	0.00180419	0.00577253	0.754627	portability-PLR_555.2	Ulcerative colitis	ulcerative colitis	EFO_0000729		European:37.5|African:25|East Asian:12.5|Greater Middle Eastern:12.5|South Asian:12.5
PGS001856	0.00207915	0.0057766	0.718906	portability-PLR_557.1	Celiac disease	celiac disease	EFO_0001060		European:42.9|African:28.6|Greater Middle Eastern:14.3|South Asian:14.3
PGS001857	0.00316	0.00578099	0.584645	portability-PLR_562.1	Diverticulosis	Colonic diverticula	HP_0002253		European:37.5|African:25|East Asian:12.5|Greater Middle Eastern:12.5|South Asian:12.5
PGS001858	-0.0058704	0.00577925	0.309749	portability-PLR_564	Functional digestive disorders	digestive system disease	EFO_0000405		European:37.5|African:25|East Asian:12.5|Greater Middle Eastern:12.5|South Asian:12.5
PGS001859	0.003313	0.00577196	0.565986	portability-PLR_565.1	Anal and rectal polyp	anal polyp|polyp of rectum	MONDO_0060766|MONDO_0021398		European:37.5|African:25|East Asian:12.5|Greater Middle Eastern:12.5|South Asian:12.5
PGS001860	0.00202702	0.00578467	0.726033	portability-PLR_571.5	Other chronic nonalcoholic liver disease	liver disease	EFO_0001421		European:37.5|African:25|East Asian:12.5|Greater Middle Eastern:12.5|South Asian:12.5
PGS001861	-0.00300219	0.00577679	0.603278	portability-PLR_574	Cholelithiasis and cholecystitis	cholelithiasis|Cholecystitis	EFO_0004799|HP_0001082		European:37.5|African:25|East Asian:12.5|Greater Middle Eastern:12.5|South Asian:12.5
PGS001862	-0.00814267	0.00578101	0.158991	portability-PLR_575	Other biliary tract disease	biliary tract disease	EFO_0009534		European:37.5|African:25|East Asian:12.5|Greater Middle Eastern:12.5|South Asian:12.5
PGS001863	0.00388756	0.00577396	0.500768	portability-PLR_593	Hematuria	Hematuria	HP_0000790		European:37.5|African:25|East Asian:12.5|Greater Middle Eastern:12.5|South Asian:12.5
PGS001864	-0.00401714	0.00583634	0.491272	portability-PLR_594	Urinary calculus	urolithiasis	MONDO_0024647		European:37.5|African:25|East Asian:12.5|Greater Middle Eastern:12.5|South Asian:12.5
PGS001865	0.0015968	0.00577486	0.78216	portability-PLR_600	Hyperplasia of prostate	benign prostatic hyperplasia	EFO_0000284		European:37.5|African:25|East Asian:12.5|Greater Middle Eastern:12.5|South Asian:12.5
PGS001866	-0.0063802	0.00577149	0.268968	portability-PLR_615	Endometriosis	endometriosis	EFO_0001065		European:37.5|African:25|East Asian:12.5|Greater Middle Eastern:12.5|South Asian:12.5
PGS001867	0.00114684	0.00577901	0.842695	portability-PLR_618	Genital prolapse	prolapse of female genital organ	MONDO_0001592		European:37.5|African:25|East Asian:12.5|Greater Middle Eastern:12.5|South Asian:12.5
PGS001868	-0.00599909	0.00578416	0.299673	portability-PLR_654.2	Rhesus isoimmunization in pregnancy	Rh isoimmunization	EFO_1001159		European:37.5|African:25|East Asian:12.5|Greater Middle Eastern:12.5|South Asian:12.5
PGS001869	0.0042872	0.00577252	0.457676	portability-PLR_681	Superficial cellulitis and abscess	cellulitis	EFO_0003035		European:37.5|African:25|East Asian:12.5|Greater Middle Eastern:12.5|South Asian:12.5
PGS001870	0.0119754	0.00579197	0.03869	portability-PLR_695.4	Lupus (localized and systemic)	lupus erythematosus	MONDO_0004670		European:37.5|African:25|East Asian:12.5|Greater Middle Eastern:12.5|South Asian:12.5
PGS001871	0.00600012	0.00577337	0.298687	portability-PLR_696.4	Psoriasis	psoriasis	EFO_0000676		European:37.5|African:25|East Asian:12.5|Greater Middle Eastern:12.5|South Asian:12.5
PGS001872	-0.000718812	0.00577004	0.90086	portability-PLR_697	Sarcoidosis	skin sarcoidosis	EFO_1000767		European:42.9|African:28.6|Greater Middle Eastern:14.3|South Asian:14.3
PGS001873	-0.00451516	0.00577708	0.434478	portability-PLR_704	Diseases of hair and hair follicles	disorder of pilosebaceous unit	MONDO_0002917		European:37.5|African:25|East Asian:12.5|Greater Middle Eastern:12.5|South Asian:12.5
PGS001874	-0.000671304	0.00577954	0.907533	portability-PLR_706.2	Sebaceous cyst	Epidermal Inclusion Cyst	EFO_1000243		European:37.5|African:25|East Asian:12.5|Greater Middle Eastern:12.5|South Asian:12.5
PGS001875	-0.00676724	0.00578113	0.241782	portability-PLR_714.1	Rheumatoid arthritis	rheumatoid arthritis	EFO_0000685		European:37.5|African:25|East Asian:12.5|Greater Middle Eastern:12.5|South Asian:12.5
PGS001876	0.0106504	0.00577397	0.0651146	portability-PLR_715.2	Ankylosing spondylitis	ankylosing spondylitis	EFO_0003898		European:60|Greater Middle Eastern:20|South Asian:20
PGS001877	0.00905043	0.00577297	0.116959	portability-PLR_716	Other arthropathies	Arthropathy	HP_0003040		European:37.5|African:25|East Asian:12.5|Greater Middle Eastern:12.5|South Asian:12.5
PGS001878	-0.00251504	0.00580525	0.664848	portability-PLR_717	Polymyalgia Rheumatica	polymyalgia rheumatica	EFO_0008518		European:37.5|African:25|East Asian:12.5|Greater Middle Eastern:12.5|South Asian:12.5
PGS001879	-0.00516551	0.00577268	0.370893	portability-PLR_727.4	Ganglion and cyst of synovium, tendon, and bursa	ganglion or cyst of synovium/tendon/bursa	MONDO_0004874		European:37.5|African:25|East Asian:12.5|Greater Middle Eastern:12.5|South Asian:12.5
PGS001880	0.00480614	0.00577072	0.404938	portability-PLR_728.71	Contracture of palmar fascia [Dupuytren's disease]	Dupuytren Contracture	EFO_0004229		European:42.9|African:28.6|Greater Middle Eastern:14.3|South Asian:14.3
PGS001881	-0.0132854	0.00577737	0.0214822	portability-PLR_735.3	Hallux valgus (Bunion)	Hallux valgus	HP_0001822		European:37.5|African:25|East Asian:12.5|Greater Middle Eastern:12.5|South Asian:12.5
PGS001882	-0.0024554	0.005774	0.670658	portability-PLR_740	Osteoarthrosis	osteoarthritis	MONDO_0005178		European:37.5|African:25|East Asian:12.5|Greater Middle Eastern:12.5|South Asian:12.5
PGS001883	-0.000959188	0.00577614	0.868111	portability-PLR_743.1	Osteoporosis	osteoporosis	EFO_0003882		European:37.5|African:25|East Asian:12.5|Greater Middle Eastern:12.5|South Asian:12.5
PGS001884	-0.0116444	0.00577168	0.0436541	portability-PLR_785	Abdominal pain	Abdominal pain	HP_0002027		European:37.5|African:25|East Asian:12.5|Greater Middle Eastern:12.5|South Asian:12.5
PGS001885	0.00796986	0.0057715	0.167323	portability-PLR_960.2	Allergy/adverse effect of penicillin	drug allergy	EFO_0009482		European:37.5|African:25|East Asian:12.5|Greater Middle Eastern:12.5|South Asian:12.5
PGS001886	0.0105547	0.00577684	0.0677023	portability-PLR_albumin	Albumin	serum albumin measurement	EFO_0004535		European:37.5|African:25|East Asian:12.5|Greater Middle Eastern:12.5|South Asian:12.5
PGS001887	0.00879794	0.0057826	0.12816	portability-PLR_ankle_spacing	Ankle spacing width	anthropometric measurement	EFO_0004302		European:37.5|African:25|East Asian:12.5|Greater Middle Eastern:12.5|South Asian:12.5
PGS001888	0.000470671	0.00577495	0.935043	portability-PLR_apoA	Apolipoprotein A	apolipoprotein A 1 measurement	EFO_0004614		European:37.5|African:25|East Asian:12.5|Greater Middle Eastern:12.5|South Asian:12.5
PGS001889	0.00246938	0.00578585	0.669532	portability-PLR_apoB	Apolipoprotein B	apolipoprotein B measurement	EFO_0004615		European:37.5|African:25|East Asian:12.5|Greater Middle Eastern:12.5|South Asian:12.5
PGS001890	-0.0172211	0.00577346	0.00285919	portability-PLR_avMSE	avMSE	visual acuity measurement	EFO_0008385		European:37.5|African:25|East Asian:12.5|Greater Middle Eastern:12.5|South Asian:12.5
PGS001891	-0.0092894	0.00577763	0.107888	portability-PLR_bad_hearing	Hearing difficulty/problems	hearing disorder	MONDO_0021945		European:37.5|African:25|East Asian:12.5|Greater Middle Eastern:12.5|South Asian:12.5
PGS001892	0.00495654	0.00577958	0.391125	portability-PLR_birth_weight	Birth weight	birth weight	EFO_0004344		European:37.5|African:25|East Asian:12.5|Greater Middle Eastern:12.5|South Asian:12.5
PGS001893	0.00284289	0.00578067	0.622871	portability-PLR_calcium	Calcium	calcium measurement	EFO_0004838		European:37.5|African:25|East Asian:12.5|Greater Middle Eastern:12.5|South Asian:12.5
PGS001894	0.00256034	0.0057742	0.657473	portability-PLR_celiac_gluten	Diagnosed with coeliac disease or gluten sensitivity	celiac disease	EFO_0001060		European:42.9|African:28.6|Greater Middle Eastern:14.3|South Asian:14.3
PGS001895	0.0012029	0.00578096	0.835168	portability-PLR_cholesterol	Cholesterol	total cholesterol measurement	EFO_0004574		European:37.5|African:25|East Asian:12.5|Greater Middle Eastern:12.5|South Asian:12.5
PGS001896	-0.0044516	0.0057719	0.440563	portability-PLR_darker_hair0	Hair colour (natural, before greying)	hair colour measurement	EFO_0007822		European:37.5|African:25|East Asian:12.5|Greater Middle Eastern:12.5|South Asian:12.5
PGS001897	-0.00736187	0.00577731	0.20258	portability-PLR_darker_skin0	Skin colour	skin pigmentation	EFO_0003784		European:37.5|African:25|East Asian:12.5|Greater Middle Eastern:12.5|South Asian:12.5
PGS001898	0.000309859	0.00577703	0.957225	portability-PLR_depressed_for_1w	Ever depressed for a whole week	depressive symptom measurement	EFO_0007006		European:37.5|African:25|East Asian:12.5|Greater Middle Eastern:12.5|South Asian:12.5
PGS001899	-0.00502974	0.00577715	0.383967	portability-PLR_depression_feelings	Recent feelings of depression	depressive symptom measurement	EFO_0007006		European:37.5|African:25|East Asian:12.5|Greater Middle Eastern:12.5|South Asian:12.5
PGS001900	0.00606654	0.0057748	0.293491	portability-PLR_diastolic_BP	Diastolic blood pressure, automated reading	diastolic blood pressure	EFO_0006336		European:37.5|African:25|East Asian:12.5|Greater Middle Eastern:12.5|South Asian:12.5
PGS001901	0.0145878	0.0057832	0.0116608	portability-PLR_drink_alcohol	Alcohol drinker status	alcohol drinking	EFO_0004329		European:37.5|African:25|East Asian:12.5|Greater Middle Eastern:12.5|South Asian:12.5
PGS001902	-0.00437562	0.00577627	0.448748	portability-PLR_ECG_P_duration	P duration	P wave duration	EFO_0005094		European:37.5|African:25|East Asian:12.5|Greater Middle Eastern:12.5|South Asian:12.5
PGS001903	-0.00220775	0.00578178	0.702578	portability-PLR_ECG_PP_interval	PP interval	PP interval	EFO_0600085		European:37.5|African:25|East Asian:12.5|Greater Middle Eastern:12.5|South Asian:12.5
PGS001904	-0.00828597	0.0057764	0.151457	portability-PLR_ECG_PQ_interval	PQ interval	PR interval	EFO_0004462		European:37.5|African:25|East Asian:12.5|Greater Middle Eastern:12.5|South Asian:12.5
PGS001905	0.00159505	0.00578985	0.782942	portability-PLR_ECG_QT_interval	QT interval	QT interval	EFO_0004682		European:37.5|African:25|East Asian:12.5|Greater Middle Eastern:12.5|South Asian:12.5
PGS001906	0.00502473	0.00577904	0.384597	portability-PLR_ECG_QTC_interval	QTC interval	QT interval	EFO_0004682		European:37.5|African:25|East Asian:12.5|Greater Middle Eastern:12.5|South Asian:12.5
PGS001907	-0.00602992	0.00577834	0.29671	portability-PLR_ECG_RR_interval	RR interval	RR interval	EFO_0004831		European:37.5|African:25|East Asian:12.5|Greater Middle Eastern:12.5|South Asian:12.5
PGS001908	0.00223775	0.00577883	0.698587	portability-PLR_erythrocyte_width	Red blood cell (erythrocyte) distribution width	red blood cell distribution width	EFO_0005192		European:37.5|African:25|East Asian:12.5|Greater Middle Eastern:12.5|South Asian:12.5
PGS001909	-0.00564188	0.00578392	0.329351	portability-PLR_erythrocyte	Red blood cell (erythrocyte) count	erythrocyte count	EFO_0004305		European:37.5|African:25|East Asian:12.5|Greater Middle Eastern:12.5|South Asian:12.5
PGS001910	-0.00127974	0.00577367	0.824588	portability-PLR_ever_cannabis	Ever taken cannabis	Cannabis use	EFO_0007585		European:37.5|African:25|East Asian:12.5|Greater Middle Eastern:12.5|South Asian:12.5
PGS001911	-0.00179482	0.00577375	0.75591	portability-PLR_ever_smoked	Ever smoked	smoking status measurement	EFO_0006527		European:37.5|African:25|East Asian:12.5|Greater Middle Eastern:12.5|South Asian:12.5
PGS001912	0.00491465	0.00577703	0.394932	portability-PLR_F_age_first_birth	Age at first live birth	age at first birth measurement	EFO_0009101		European:37.5|African:25|East Asian:12.5|Greater Middle Eastern:12.5|South Asian:12.5
PGS001913	0.00366108	0.005773	0.525974	portability-PLR_F_length_menstrual_cycle	Length of menstrual cycle	menstrual cycle measurement	EFO_0007786		European:37.5|African:25|East Asian:12.5|Greater Middle Eastern:12.5|South Asian:12.5
PGS001914	-0.00426798	0.00577719	0.460059	portability-PLR_F_log_testosterone	Testosterone (female only)	testosterone measurement|female	EFO_0004908|PATO_0000383		European:37.5|African:25|East Asian:12.5|Greater Middle Eastern:12.5|South Asian:12.5
PGS001915	0.00205527	0.00577915	0.722117	portability-PLR_F_menarche	Age when periods started (menarche)	age at menarche	EFO_0004703		European:37.5|African:25|East Asian:12.5|Greater Middle Eastern:12.5|South Asian:12.5
PGS001916	0.00754677	0.00576769	0.190731	portability-PLR_fall_1y	Falls in the last year	fall	EFO_0009631		European:37.5|African:25|East Asian:12.5|Greater Middle Eastern:12.5|South Asian:12.5
PGS001917	0.0111671	0.00577782	0.0532796	portability-PLR_fat_perc	Body fat percentage	body fat percentage	EFO_0007800		European:37.5|African:25|East Asian:12.5|Greater Middle Eastern:12.5|South Asian:12.5
PGS001918	0.00696209	0.00577733	0.228188	portability-PLR_FEV1	Forced expiratory volume in 1-second (FEV1), Best measure	forced expiratory volume	EFO_0004314		European:75|Greater Middle Eastern:25
PGS001919	0.00782443	0.00578014	0.175853	portability-PLR_fluid_intelligence	Fluid intelligence score	intelligence	EFO_0004337		European:37.5|African:25|East Asian:12.5|Greater Middle Eastern:12.5|South Asian:12.5
PGS001920	-0.00536842	0.00578839	0.353704	portability-PLR_foreboding_feelings	Recent feelings of foreboding	worry measurement	EFO_0009589		European:37.5|African:25|East Asian:12.5|Greater Middle Eastern:12.5|South Asian:12.5
PGS001921	0.00237272	0.00577417	0.681136	portability-PLR_fracture_5y	Fractured/broken bones in last 5 years	bone fracture	EFO_0003931		European:37.5|African:25|East Asian:12.5|Greater Middle Eastern:12.5|South Asian:12.5
PGS001922	0.00228217	0.00577653	0.692791	portability-PLR_FVC	Forced vital capacity (FVC), Best measure	vital capacity	EFO_0004312		European:75|Greater Middle Eastern:25
PGS001923	-0.01286	0.00577487	0.0259637	portability-PLR_geek_time	Time spent watching television (TV) or using computer	lifestyle measurement	EFO_0010724		European:37.5|African:25|East Asian:12.5|Greater Middle Eastern:12.5|South Asian:12.5
PGS001924	-0.00314139	0.00577437	0.586431	portability-PLR_glasses	Wears glasses or contact lenses	eye measurement	EFO_0004731		European:37.5|African:25|East Asian:12.5|Greater Middle Eastern:12.5|South Asian:12.5
PGS001925	-0.00756618	0.00577575	0.190212	portability-PLR_haematocrit_perc	Haematocrit percentage	hematocrit	EFO_0004348		European:37.5|African:25|East Asian:12.5|Greater Middle Eastern:12.5|South Asian:12.5
PGS001926	-0.00449999	0.00577859	0.436144	portability-PLR_haemoglobin	Haemoglobin concentration	hemoglobin measurement	EFO_0004509		European:37.5|African:25|East Asian:12.5|Greater Middle Eastern:12.5|South Asian:12.5
PGS001927	0.00174883	0.00577652	0.762084	portability-PLR_hand_grip_strength	Hand grip strength (mean of both)	grip strength measurement	EFO_0006941		European:37.5|African:25|East Asian:12.5|Greater Middle Eastern:12.5|South Asian:12.5
PGS001928	-0.00213044	0.00577868	0.712375	portability-PLR_headaches_for_3m	Headaches for 3+ months	headache disorder	EFO_0009550		European:37.5|African:25|East Asian:12.5|Greater Middle Eastern:12.5|South Asian:12.5
PGS001929	-0.00147851	0.005787	0.798348	portability-PLR_height	Standing height	body height	EFO_0004339		European:37.5|African:25|East Asian:12.5|Greater Middle Eastern:12.5|South Asian:12.5
PGS001930	0.0139423	0.00576922	0.0156707	portability-PLR_immature_reticulocyte_frac	Immature reticulocyte fraction	Immature Reticulocyte Fraction Measurement	EFO_0009253		European:37.5|African:25|East Asian:12.5|Greater Middle Eastern:12.5|South Asian:12.5
PGS001931	0.0134621	0.00576774	0.0196024	portability-PLR_income	Average total household income before tax	household income	EFO_0009695		European:37.5|African:25|East Asian:12.5|Greater Middle Eastern:12.5|South Asian:12.5
PGS001932	-0.00578257	0.00578839	0.317807	portability-PLR_insomnia	Sleeplessness / insomnia	insomnia	EFO_0004698		European:37.5|African:25|East Asian:12.5|Greater Middle Eastern:12.5|South Asian:12.5
PGS001933	0.00375472	0.00578062	0.515998	portability-PLR_LDL	LDL direct	low density lipoprotein cholesterol measurement	EFO_0004611		European:37.5|African:25|East Asian:12.5|Greater Middle Eastern:12.5|South Asian:12.5
PGS001934	-0.00909274	0.00578656	0.116113	portability-PLR_less_alcohol	Alcohol intake frequency	alcohol consumption measurement	EFO_0007878		European:37.5|African:25|East Asian:12.5|Greater Middle Eastern:12.5|South Asian:12.5
PGS001935	-0.00138145	0.00577048	0.810798	portability-PLR_less_happy_with_health	General happiness with own health	health satisfaction measurement	EFO_0009724		European:37.5|African:25|East Asian:12.5|Greater Middle Eastern:12.5|South Asian:12.5
PGS001936	-0.00326515	0.00577939	0.572104	portability-PLR_less_happy	General happiness	wellbeing measurement	EFO_0007869		European:37.5|African:25|East Asian:12.5|Greater Middle Eastern:12.5|South Asian:12.5
PGS001937	0.00305445	0.00577634	0.596959	portability-PLR_less_tanned	Ease of skin tanning	suntan	EFO_0004279		European:37.5|African:25|East Asian:12.5|Greater Middle Eastern:12.5|South Asian:12.5
PGS001938	0.0098433	0.0057832	0.088759	portability-PLR_log_age_first_sex	Age first had sexual intercourse	age at first sexual intercourse measurement	EFO_0009749		European:37.5|African:25|East Asian:12.5|Greater Middle Eastern:12.5|South Asian:12.5
PGS001939	-0.00723714	0.00577468	0.210126	portability-PLR_log_ALP	Alkaline phosphatase	alkaline phosphatase measurement	EFO_0004533		European:37.5|African:25|East Asian:12.5|Greater Middle Eastern:12.5|South Asian:12.5
PGS001940	0.00588766	0.00577391	0.307881	portability-PLR_log_ALT	Alanine aminotransferase	serum alanine aminotransferase measurement	EFO_0004735		European:37.5|African:25|East Asian:12.5|Greater Middle Eastern:12.5|South Asian:12.5
PGS001941	0.00936234	0.00577901	0.105233	portability-PLR_log_AST	Aspartate aminotransferase	aspartate aminotransferase measurement	EFO_0004736		European:37.5|African:25|East Asian:12.5|Greater Middle Eastern:12.5|South Asian:12.5
PGS001942	0.000421045	0.00576629	0.941792	portability-PLR_log_bilirubin	Total bilirubin	bilirubin measurement	EFO_0004570		European:37.5|African:25|East Asian:12.5|Greater Middle Eastern:12.5|South Asian:12.5
PGS001943	0.017293	0.00577898	0.00277086	portability-PLR_log_BMI	Body mass index (BMI)	body mass index	EFO_0004340		European:37.5|African:25|East Asian:12.5|Greater Middle Eastern:12.5|South Asian:12.5
PGS001944	-0.00187846	0.0057701	0.744767	portability-PLR_log_creatinine_urine	Creatinine (enzymatic) in urine	creatinine clearance measurement	EFO_0007934		European:37.5|African:25|East Asian:12.5|Greater Middle Eastern:12.5|South Asian:12.5
PGS001945	0.00445668	0.00577739	0.440478	portability-PLR_log_creatinine	Creatinine	creatinine measurement	EFO_0004518		European:37.5|African:25|East Asian:12.5|Greater Middle Eastern:12.5|South Asian:12.5
PGS001946	0.0010501	0.00577934	0.855821	portability-PLR_log_CRP	C-reactive protein	C-reactive protein measurement	EFO_0004458		European:37.5|African:25|East Asian:12.5|Greater Middle Eastern:12.5|South Asian:12.5
PGS001947	0.00618997	0.00577708	0.283969	portability-PLR_log_cystatinC	Cystatin C	cystatin C measurement	EFO_0004617		European:37.5|African:25|East Asian:12.5|Greater Middle Eastern:12.5|South Asian:12.5
PGS001948	0.00213459	0.00577324	0.71158	portability-PLR_log_ECG_QRS_duration	QRS duration	QRS duration	EFO_0005055		European:37.5|African:25|East Asian:12.5|Greater Middle Eastern:12.5|South Asian:12.5
PGS001949	-0.0180273	0.00577315	0.00179476	portability-PLR_log_eosinophil_perc	Eosinophil percentage	eosinophil percentage of leukocytes	EFO_0007991		European:37.5|African:25|East Asian:12.5|Greater Middle Eastern:12.5|South Asian:12.5
PGS001950	0.0136604	0.00577476	0.0180121	portability-PLR_log_fat_free_mass	Whole body fat-free mass	lean body mass	EFO_0004995		European:37.5|African:25|East Asian:12.5|Greater Middle Eastern:12.5|South Asian:12.5
PGS001951	0.0131926	0.00577837	0.0224334	portability-PLR_log_fat_mass	Whole body fat mass	fat body mass	EFO_0005409		European:37.5|African:25|East Asian:12.5|Greater Middle Eastern:12.5|South Asian:12.5
PGS001952	-0.00472915	0.00577812	0.413104	portability-PLR_log_glucose	Glucose	glucose measurement	EFO_0004468		European:37.5|African:25|East Asian:12.5|Greater Middle Eastern:12.5|South Asian:12.5
PGS001953	-0.00236001	0.00577314	0.682697	portability-PLR_log_HbA1c	Glycated haemoglobin (HbA1c)	HbA1c measurement	EFO_0004541		European:37.5|African:25|East Asian:12.5|Greater Middle Eastern:12.5|South Asian:12.5
PGS001954	0.00371778	0.00577149	0.519476	portability-PLR_log_HDL	HDL cholesterol	high density lipoprotein cholesterol measurement	EFO_0004612		European:37.5|African:25|East Asian:12.5|Greater Middle Eastern:12.5|South Asian:12.5
PGS001955	0.00349121	0.00578001	0.545839	portability-PLR_log_heel_BMD	Heel bone mineral density (BMD)	heel bone mineral density	EFO_0009270		European:37.5|African:25|East Asian:12.5|Greater Middle Eastern:12.5|South Asian:12.5
PGS001956	0.00183386	0.00578593	0.751283	portability-PLR_log_heel_BUA	Heel Broadband ultrasound attenuation, direct entry	calcaneal bone quantitative ultrasound measurement	EFO_0007772		European:37.5|African:25|East Asian:12.5|Greater Middle Eastern:12.5|South Asian:12.5
PGS001957	0.00429673	0.00577677	0.457008	portability-PLR_log_heel_SoS	Speed of sound through heel	velocity of sound measurement	EFO_0005654		European:37.5|African:25|East Asian:12.5|Greater Middle Eastern:12.5|South Asian:12.5
PGS001958	0.0120335	0.00577758	0.0372806	portability-PLR_log_hip_circ	Hip circumference	hip circumference	EFO_0005093		European:37.5|African:25|East Asian:12.5|Greater Middle Eastern:12.5|South Asian:12.5
PGS001959	0.0089475	0.00576842	0.120887	portability-PLR_log_HLR_reticulocyte	High light scatter reticulocyte count	reticulocyte measurement	EFO_0010700		European:37.5|African:25|East Asian:12.5|Greater Middle Eastern:12.5|South Asian:12.5
PGS001960	0.00401832	0.0057739	0.486469	portability-PLR_log_IGF1	IGF-1	IGF-1 measurement	EFO_0004627		European:37.5|African:25|East Asian:12.5|Greater Middle Eastern:12.5|South Asian:12.5
PGS001961	-0.0140637	0.00577977	0.0149709	portability-PLR_log_impedance	Impedance of whole body	body composition measurement	EFO_0005106		European:37.5|African:25|East Asian:12.5|Greater Middle Eastern:12.5|South Asian:12.5
PGS001962	-0.0203108	0.00577471	0.000436944	portability-PLR_log_leukocyte	White blood cell (leukocyte) count	leukocyte count	EFO_0004308		European:37.5|African:25|East Asian:12.5|Greater Middle Eastern:12.5|South Asian:12.5
PGS001963	-0.000203912	0.00578153	0.971865	portability-PLR_log_lipoA	Lipoprotein A	lipoprotein A measurement	EFO_0006925		European:37.5|African:25|East Asian:12.5|Greater Middle Eastern:12.5|South Asian:12.5
PGS001964	-0.00133697	0.00579317	0.817485	portability-PLR_log_log_gammaGT	Gamma glutamyltransferase	serum gamma-glutamyl transferase measurement	EFO_0004532		European:37.5|African:25|East Asian:12.5|Greater Middle Eastern:12.5|South Asian:12.5
PGS001965	-0.0119485	0.00577732	0.038635	portability-PLR_log_lymphocyte	Lymphocyte count	lymphocyte count	EFO_0004587		European:37.5|African:25|East Asian:12.5|Greater Middle Eastern:12.5|South Asian:12.5
PGS001966	0.000289043	0.00577485	0.960081	portability-PLR_log_mean_carotid_IMT	Mean carotid IMT (intima-medial thickness) at 120/150/210/240 degrees	carotid artery intima media thickness	EFO_0007117		European:37.5|African:25|East Asian:12.5|Greater Middle Eastern:12.5|South Asian:12.5
PGS001967	-0.00190632	0.00577203	0.7412	portability-PLR_log_microalbumin_urine	Microalbumin in urine	urinary microalbumin measurement	EFO_0010967		European:37.5|African:25|East Asian:12.5|Greater Middle Eastern:12.5|South Asian:12.5
PGS001968	-0.00570368	0.00577482	0.323319	portability-PLR_log_monocyte	Monocyte count	monocyte count	EFO_0005091		European:37.5|African:25|East Asian:12.5|Greater Middle Eastern:12.5|South Asian:12.5
PGS001969	-0.0112102	0.00578269	0.0525637	portability-PLR_log_neutrophil	Neutrophil count	neutrophil count	EFO_0004833		European:37.5|African:25|East Asian:12.5|Greater Middle Eastern:12.5|South Asian:12.5
PGS001970	-0.00674169	0.00577481	0.243048	portability-PLR_log_platelet_crit	Platelet crit	platelet crit	EFO_0007985		European:37.5|African:25|East Asian:12.5|Greater Middle Eastern:12.5|South Asian:12.5
PGS001971	-0.00146985	0.00577519	0.799104	portability-PLR_log_platelet_volume	Mean platelet (thrombocyte) volume	mean platelet volume	EFO_0004584		European:37.5|African:25|East Asian:12.5|Greater Middle Eastern:12.5|South Asian:12.5
PGS001972	0.00134151	0.00578022	0.816472	portability-PLR_log_platelet_width	Platelet distribution width	platelet component distribution width	EFO_0007984		European:37.5|African:25|East Asian:12.5|Greater Middle Eastern:12.5|South Asian:12.5
PGS001973	-0.00473195	0.00577573	0.412634	portability-PLR_log_platelet	Platelet count	platelet count	EFO_0004309		European:37.5|African:25|East Asian:12.5|Greater Middle Eastern:12.5|South Asian:12.5
PGS001974	0.00537079	0.00577615	0.352473	portability-PLR_log_potassium_urine	Potassium in urine	urinary potassium measurement	EFO_0010952		European:37.5|African:25|East Asian:12.5|Greater Middle Eastern:12.5|South Asian:12.5
PGS001975	-0.00585339	0.00577244	0.310582	portability-PLR_log_pulse_rate	Pulse rate, automated reading	heart rate	EFO_0004326		European:37.5|African:25|East Asian:12.5|Greater Middle Eastern:12.5|South Asian:12.5
PGS001976	0.00416035	0.00576963	0.470869	portability-PLR_log_reticulocyte	Reticulocyte count	reticulocyte count	EFO_0007986		European:37.5|African:25|East Asian:12.5|Greater Middle Eastern:12.5|South Asian:12.5
PGS001977	-0.00929721	0.0057722	0.107261	portability-PLR_log_SHBG	Sex hormone binding globulin (SHBG)	sex hormone-binding globulin measurement	EFO_0004696		European:37.5|African:25|East Asian:12.5|Greater Middle Eastern:12.5|South Asian:12.5
PGS001978	0.00317684	0.00577363	0.582165	portability-PLR_log_sleep	Sleep duration	sleep duration	EFO_0005271		European:37.5|African:25|East Asian:12.5|Greater Middle Eastern:12.5|South Asian:12.5
PGS001979	6.09e-05	0.00578359	0.991599	portability-PLR_log_triglycerides	Triglycerides	triglyceride measurement	EFO_0004530		European:37.5|African:25|East Asian:12.5|Greater Middle Eastern:12.5|South Asian:12.5
PGS001980	0.00035895	0.00577854	0.95047	portability-PLR_log_urea	Urea	urea measurement	EFO_0011005		European:37.5|African:25|East Asian:12.5|Greater Middle Eastern:12.5|South Asian:12.5
PGS001981	0.00148491	0.00577141	0.79696	portability-PLR_log_ventricular_rate	Ventricular rate	ventricular rate measurement	EFO_0007928		European:37.5|African:25|East Asian:12.5|Greater Middle Eastern:12.5|South Asian:12.5
PGS001982	-0.00351795	0.00576918	0.542011	portability-PLR_log_vitaminD	Vitamin D	vitamin D measurement	EFO_0004631		European:37.5|African:25|East Asian:12.5|Greater Middle Eastern:12.5|South Asian:12.5
PGS001983	0.0101398	0.00577468	0.0791163	portability-PLR_log_waist_circ	Waist circumference	waist circumference	EFO_0004342		European:37.5|African:25|East Asian:12.5|Greater Middle Eastern:12.5|South Asian:12.5
PGS001984	0.0138797	0.005776	0.0162692	portability-PLR_log_water_mass	Whole body water mass	whole body water mass	EFO_0009805		European:37.5|African:25|East Asian:12.5|Greater Middle Eastern:12.5|South Asian:12.5
PGS001985	-0.00745777	0.00576831	0.196063	portability-PLR_logMAR	logMAR in round (left/right)	visual acuity measurement	EFO_0008385		European:37.5|African:25|East Asian:12.5|Greater Middle Eastern:12.5|South Asian:12.5
PGS001986	0.0051357	0.00578977	0.375072	portability-PLR_lymphocyte_perc	Lymphocyte percentage	lymphocyte percentage of leukocytes	EFO_0007993		European:37.5|African:25|East Asian:12.5|Greater Middle Eastern:12.5|South Asian:12.5
PGS001987	0.00458113	0.00577803	0.427871	portability-PLR_M_less_hair	Hair/balding pattern	balding measurement	EFO_0007825		European:37.5|African:25|East Asian:12.5|Greater Middle Eastern:12.5|South Asian:12.5
PGS001988	-0.000179345	0.00577455	0.975224	portability-PLR_M_log_testosterone	Testosterone (male only)	testosterone measurement|male	EFO_0004908|PATO_0000384		European:37.5|African:25|East Asian:12.5|Greater Middle Eastern:12.5|South Asian:12.5
PGS001989	0.0031742	0.00580713	0.584656	portability-PLR_MCH	Mean corpuscular haemoglobin	mean corpuscular hemoglobin	EFO_0004527		European:37.5|African:25|East Asian:12.5|Greater Middle Eastern:12.5|South Asian:12.5
PGS001990	-0.000439304	0.00579742	0.939598	portability-PLR_MCV	Mean corpuscular volume	mean corpuscular volume	EFO_0004526		European:37.5|African:25|East Asian:12.5|Greater Middle Eastern:12.5|South Asian:12.5
PGS001991	0.00085129	0.00577459	0.882802	portability-PLR_monocyte_perc	Monocyte percentage	monocyte percentage of leukocytes	EFO_0007989		European:37.5|African:25|East Asian:12.5|Greater Middle Eastern:12.5|South Asian:12.5
PGS001992	-0.00416774	0.00577484	0.470483	portability-PLR_more_evening	Morning/evening person (chronotype)	chronotype measurement	EFO_0008328		European:37.5|African:25|East Asian:12.5|Greater Middle Eastern:12.5|South Asian:12.5
PGS001993	0.00067803	0.00577558	0.906547	portability-PLR_more_sunscreen	Use of sun/uv protection	sun exposure measurement	EFO_0010729		European:37.5|African:25|East Asian:12.5|Greater Middle Eastern:12.5|South Asian:12.5
PGS001994	0.0180821	0.00577355	0.00173904	portability-PLR_myopia	Myopia diagnosis	Myopia	HP_0000545		European:37.5|African:25|East Asian:12.5|Greater Middle Eastern:12.5|South Asian:12.5
PGS001995	0.00869605	0.00577819	0.132343	portability-PLR_narcolepsy	Daytime dozing / sleeping (narcolepsy)	narcolepsy	MONDO_0021107		European:37.5|African:25|East Asian:12.5|Greater Middle Eastern:12.5|South Asian:12.5
PGS001996	-0.013845	0.00578273	0.0166647	portability-PLR_neuroticism	Neuroticism score	neuroticism measurement	EFO_0007660		European:37.5|African:25|East Asian:12.5|Greater Middle Eastern:12.5|South Asian:12.5
PGS001997	-0.00128362	0.00579633	0.824741	portability-PLR_neutrophil_perc	Neutrophil percentage	neutrophil percentage of leukocytes	EFO_0007990		European:37.5|African:25|East Asian:12.5|Greater Middle Eastern:12.5|South Asian:12.5
PGS001998	-0.00308252	0.00577932	0.593781	portability-PLR_phosphate	Phosphate	phosphate measurement	EFO_0010968		European:37.5|African:25|East Asian:12.5|Greater Middle Eastern:12.5|South Asian:12.5
PGS001999	0.00247922	0.00577861	0.667903	portability-PLR_play_computer	Plays computer games	lifestyle measurement	EFO_0010724		European:37.5|African:25|East Asian:12.5|Greater Middle Eastern:12.5|South Asian:12.5
PGS002000	0.00302416	0.00578134	0.600917	portability-PLR_poorer_health	Overall health rating	health trait	EFO_0007652		European:37.5|African:25|East Asian:12.5|Greater Middle Eastern:12.5|South Asian:12.5
PGS002001	-0.00532236	0.00578975	0.357962	portability-PLR_protein	Total protein	total blood protein measurement	EFO_0004536		European:37.5|African:25|East Asian:12.5|Greater Middle Eastern:12.5|South Asian:12.5
PGS002002	-0.00811952	0.00578519	0.16048	portability-PLR_red_hair	Hair colour (natural, before greying)	hair colour measurement	EFO_0007822		European:42.9|African:28.6|Greater Middle Eastern:14.3|South Asian:14.3
PGS002003	-0.000633069	0.00577301	0.91268	portability-PLR_reticulocyte_volume	Mean reticulocyte volume	mean reticulocyte volume	EFO_0010701		European:37.5|African:25|East Asian:12.5|Greater Middle Eastern:12.5|South Asian:12.5
PGS002004	0.00343807	0.00577393	0.55155	portability-PLR_sensitive_stomach	Sensitive stomach	health trait	EFO_0007652		European:37.5|African:25|East Asian:12.5|Greater Middle Eastern:12.5|South Asian:12.5
PGS002005	-0.00407613	0.00580644	0.482686	portability-PLR_sitting_height	Sitting height	sitting height measurement	EFO_0011011		European:37.5|African:25|East Asian:12.5|Greater Middle Eastern:12.5|South Asian:12.5
PGS002006	0.00242747	0.00577509	0.674245	portability-PLR_snoring	Snoring	snoring measurement	EFO_0008341		European:37.5|African:25|East Asian:12.5|Greater Middle Eastern:12.5|South Asian:12.5
PGS002007	-0.0137712	0.00577294	0.0170654	portability-PLR_sodium_urine	Sodium in urine	sodium measurement	EFO_0009282		European:37.5|African:25|East Asian:12.5|Greater Middle Eastern:12.5|South Asian:12.5
PGS002008	-0.00198611	0.00577298	0.730823	portability-PLR_sphered_cell_volume	Mean sphered cell volume	hematological measurement	EFO_0004503		European:37.5|African:25|East Asian:12.5|Greater Middle Eastern:12.5|South Asian:12.5
PGS002009	-0.000475214	0.00577516	0.93442	portability-PLR_systolic_BP	Systolic blood pressure, automated reading	systolic blood pressure	EFO_0006335		European:37.5|African:25|East Asian:12.5|Greater Middle Eastern:12.5|South Asian:12.5
PGS002010	0.0097792	0.00577321	0.0902989	portability-PLR_urate	Urate	urate measurement	EFO_0004531		European:37.5|African:25|East Asian:12.5|Greater Middle Eastern:12.5|South Asian:12.5
PGS002011	0.0236941	0.00576915	4.02e-05	portability-PLR_water_intake	Water intake	drinking behavior	EFO_0004315		European:37.5|African:25|East Asian:12.5|Greater Middle Eastern:12.5|South Asian:12.5
PGS002012	0.0109559	0.00577996	0.0580379	portability-PLR_years_of_edu	Qualifications (years of education)	educational attainment	EFO_0011015		European:37.5|African:25|East Asian:12.5|Greater Middle Eastern:12.5|South Asian:12.5
PGS002013	-0.00160537	0.00578743	0.781484	portability-ldpred2_153	Colorectal cancer	colorectal cancer	EFO_0005842		European:37.5|African:25|East Asian:12.5|Greater Middle Eastern:12.5|South Asian:12.5
PGS002014	-0.000794215	0.00577591	0.890633	portability-ldpred2_172	Skin cancer	skin carcinoma	EFO_0009259		European:37.5|African:25|East Asian:12.5|Greater Middle Eastern:12.5|South Asian:12.5
PGS002015	0.00750849	0.00577496	0.193552	portability-ldpred2_174.1	Breast cancer [female]	breast carcinoma	EFO_0000305		European:37.5|African:25|East Asian:12.5|Greater Middle Eastern:12.5|South Asian:12.5
PGS002016	-0.00161328	0.00577407	0.77994	portability-ldpred2_185	Cancer of prostate	prostate carcinoma	EFO_0001663		European:37.5|African:25|East Asian:12.5|Greater Middle Eastern:12.5|South Asian:12.5
PGS002017	-0.00137459	0.00577097	0.811736	portability-ldpred2_189.2	Cancer of bladder	urinary bladder carcinoma	MONDO_0004986		European:37.5|African:25|East Asian:12.5|Greater Middle Eastern:12.5|South Asian:12.5
PGS002018	0.00526103	0.00577554	0.362349	portability-ldpred2_193	Thyroid cancer	thyroid carcinoma	EFO_0002892		European:37.5|African:25|East Asian:12.5|Greater Middle Eastern:12.5|South Asian:12.5
PGS002019	-0.00780144	0.00578109	0.177197	portability-ldpred2_208	Benign neoplasm of colon	benign colon neoplasm	MONDO_0002278		European:37.5|African:25|East Asian:12.5|Greater Middle Eastern:12.5|South Asian:12.5
PGS002020	0.000694549	0.00578483	0.904434	portability-ldpred2_211	Benign neoplasm of other parts of digestive system	benign digestive system neoplasm	MONDO_0000385		European:37.5|African:25|East Asian:12.5|Greater Middle Eastern:12.5|South Asian:12.5
PGS002021	0.00849598	0.00577724	0.141414	portability-ldpred2_218	Benign neoplasm of uterus	uterine benign neoplasm	MONDO_0000632		European:37.5|African:25|East Asian:12.5|Greater Middle Eastern:12.5|South Asian:12.5
PGS002022	-0.000871562	0.00577696	0.880081	portability-ldpred2_241.2	Nontoxic multinodular goiter	multinodular goiter|nontoxic goiter	MONDO_0000334|MONDO_0001658		European:37.5|African:25|East Asian:12.5|Greater Middle Eastern:12.5|South Asian:12.5
PGS002023	-2.25e-05	0.00579138	0.996896	portability-ldpred2_242	Thyrotoxicosis with or without goiter	Thyrotoxicosis	EFO_0009190		European:37.5|African:25|East Asian:12.5|Greater Middle Eastern:12.5|South Asian:12.5
PGS002024	0.0106015	0.00578771	0.067005	portability-ldpred2_244	Hypothyroidism	hypothyroidism	EFO_0004705		European:37.5|African:25|East Asian:12.5|Greater Middle Eastern:12.5|South Asian:12.5
PGS002025	-0.00310811	0.00578308	0.590963	portability-ldpred2_250.1	Type 1 diabetes	type 1 diabetes mellitus	MONDO_0005147		European:37.5|African:25|East Asian:12.5|Greater Middle Eastern:12.5|South Asian:12.5
PGS002026	0.0108454	0.00578268	0.0607366	portability-ldpred2_250.2	Type 2 diabetes	type 2 diabetes mellitus	MONDO_0005148		European:37.5|African:25|East Asian:12.5|Greater Middle Eastern:12.5|South Asian:12.5
PGS002027	0.00176105	0.00577741	0.760509	portability-ldpred2_250.7	Diabetic retinopathy	diabetic retinopathy	EFO_0003770		European:37.5|African:25|East Asian:12.5|Greater Middle Eastern:12.5|South Asian:12.5
PGS002028	-0.00369148	0.00577642	0.52279	portability-ldpred2_251.1	Hypoglycemia	Hypoglycemia	HP_0001943		European:37.5|African:25|East Asian:12.5|Greater Middle Eastern:12.5|South Asian:12.5
PGS002029	0.00465989	0.00577879	0.420033	portability-ldpred2_272	Disorders of lipoid metabolism	Abnormal circulating lipid concentration	HP_0003119		European:37.5|African:25|East Asian:12.5|Greater Middle Eastern:12.5|South Asian:12.5
PGS002030	0.00394556	0.00577578	0.494537	portability-ldpred2_274.1	Gout	gout	EFO_0004274		European:37.5|African:25|East Asian:12.5|Greater Middle Eastern:12.5|South Asian:12.5
PGS002031	-0.00377069	0.0057758	0.513864	portability-ldpred2_275.1	Disorders of iron metabolism	iron metabolism disease	MONDO_0002279		European:50|African:16.7|East Asian:16.7|South Asian:16.7
PGS002032	-0.00289198	0.00576993	0.616224	portability-ldpred2_277.4	Disorders of bilirubin excretion	Disorder of bilirubin metabolism and excretion	Orphanet_309816		European:42.9|African:28.6|Greater Middle Eastern:14.3|South Asian:14.3
PGS002033	0.00921071	0.00577169	0.110537	portability-ldpred2_278	Overweight, obesity and other hyperalimentation	overnutrition|overweight body mass index status|obesity	MONDO_0003916|EFO_0005935|EFO_0001073		European:37.5|African:25|East Asian:12.5|Greater Middle Eastern:12.5|South Asian:12.5
PGS002034	0.00548901	0.005777	0.342046	portability-ldpred2_286.12	Congenital deficiency of other clotting factors (including factor VII)	congenital vitamin K-dependent coagulation factors deficiency	MONDO_0015722		European:75|South Asian:25
PGS002035	-0.00444001	0.00577526	0.44202	portability-ldpred2_290.1	Dementias	dementia	MONDO_0001627		European:37.5|African:25|East Asian:12.5|Greater Middle Eastern:12.5|South Asian:12.5
PGS002036	-0.000170545	0.00577556	0.976443	portability-ldpred2_296.2	Depression	depressive disorder	MONDO_0002050		European:37.5|African:25|East Asian:12.5|Greater Middle Eastern:12.5|South Asian:12.5
PGS002037	-0.0117491	0.00578913	0.0424184	portability-ldpred2_318	Tobacco use disorder	nicotine dependence	EFO_0003768		European:37.5|African:25|East Asian:12.5|Greater Middle Eastern:12.5|South Asian:12.5
PGS002038	0.00105818	0.00582625	0.85588	portability-ldpred2_335	Multiple sclerosis	multiple sclerosis	MONDO_0005301		European:42.9|African:28.6|Greater Middle Eastern:14.3|South Asian:14.3
PGS002039	-0.00179245	0.00577201	0.756152	portability-ldpred2_351	Other peripheral nerve disorders	peripheral nervous system disease	EFO_0009387		European:37.5|African:25|East Asian:12.5|Greater Middle Eastern:12.5|South Asian:12.5
PGS002040	0.00468483	0.00577652	0.417367	portability-ldpred2_361	Retinal detachments and defects	retinal detachment	EFO_0005773		European:37.5|African:25|East Asian:12.5|Greater Middle Eastern:12.5|South Asian:12.5
PGS002041	-0.00369721	0.00576745	0.521499	portability-ldpred2_362.29	Macular degeneration (senile) of retina NOS	age-related macular degeneration	EFO_0001365		European:37.5|African:25|East Asian:12.5|Greater Middle Eastern:12.5|South Asian:12.5
PGS002042	-0.00266406	0.0057809	0.644919	portability-ldpred2_364.5	Corneal dystrophy	corneal dystrophy	MONDO_0018102		European:50|African:16.7|Greater Middle Eastern:16.7|South Asian:16.7
PGS002043	-0.00188203	0.00577695	0.744592	portability-ldpred2_365	Glaucoma	glaucoma	MONDO_0005041		European:37.5|African:25|East Asian:12.5|Greater Middle Eastern:12.5|South Asian:12.5
PGS002044	0.000968078	0.00577381	0.866847	portability-ldpred2_366	Cataract	cataract	MONDO_0005129		European:37.5|African:25|East Asian:12.5|Greater Middle Eastern:12.5|South Asian:12.5
PGS002045	0.00682789	0.00579523	0.238732	portability-ldpred2_371	Inflammation of the eye	eye disease|eye inflammation	EFO_0003966|EFO_0005752		European:37.5|African:25|East Asian:12.5|Greater Middle Eastern:12.5|South Asian:12.5
PGS002046	0.0109124	0.00577631	0.0588811	portability-ldpred2_383	Otosclerosis	otosclerosis	EFO_0004213		European:50|African:16.7|Greater Middle Eastern:16.7|South Asian:16.7
PGS002047	0.0098817	0.00577579	0.0871156	portability-ldpred2_401	Hypertension	hypertension	EFO_0000537		European:37.5|African:25|East Asian:12.5|Greater Middle Eastern:12.5|South Asian:12.5
PGS002048	0.0102216	0.00577679	0.0768354	portability-ldpred2_411.4	Coronary atherosclerosis	coronary atherosclerosis	MONDO_0021661		European:37.5|African:25|East Asian:12.5|Greater Middle Eastern:12.5|South Asian:12.5
PGS002049	2.55e-05	0.00577363	0.996471	portability-ldpred2_415	Pulmonary heart disease	cor pulmonale	MONDO_0004596		European:37.5|African:25|East Asian:12.5|Greater Middle Eastern:12.5|South Asian:12.5
PGS002050	0.00376229	0.00577763	0.514936	portability-ldpred2_427.2	Atrial fibrillation and flutter	atrial flutter|atrial fibrillation	EFO_0003911|EFO_0000275		European:37.5|African:25|East Asian:12.5|Greater Middle Eastern:12.5|South Asian:12.5
PGS002051	0.00177397	0.00577844	0.758848	portability-ldpred2_428	Congestive heart failure; nonhypertensive	congestive heart failure	EFO_0000373		European:37.5|African:25|East Asian:12.5|Greater Middle Eastern:12.5|South Asian:12.5
PGS002052	0.00249733	0.00578005	0.665702	portability-ldpred2_433.1	Occlusion and stenosis of precerebral arteries	occlusion precerebral artery	EFO_0009677		European:37.5|African:25|East Asian:12.5|Greater Middle Eastern:12.5|South Asian:12.5
PGS002053	0.00549706	0.00578743	0.34221	portability-ldpred2_433	Cerebrovascular disease	cerebrovascular disorder	EFO_0003763		European:37.5|African:25|East Asian:12.5|Greater Middle Eastern:12.5|South Asian:12.5
PGS002054	0.00184839	0.00578118	0.749179	portability-ldpred2_442.11	Abdominal aortic aneurysm	Abdominal Aortic Aneurysm	EFO_0004214		European:37.5|African:25|East Asian:12.5|Greater Middle Eastern:12.5|South Asian:12.5
PGS002055	0.000839352	0.00577884	0.884518	portability-ldpred2_443.9	Peripheral vascular disease, unspecified	peripheral vascular disease	EFO_0003875		European:37.5|African:25|East Asian:12.5|Greater Middle Eastern:12.5|South Asian:12.5
PGS002056	0.00144524	0.005782	0.802625	portability-ldpred2_451	Phlebitis and thrombophlebitis	Phlebitis|Thrombophlebitis	EFO_1001395|HP_0004418		European:37.5|African:25|East Asian:12.5|Greater Middle Eastern:12.5|South Asian:12.5
PGS002057	0.000584849	0.00576876	0.919248	portability-ldpred2_454	Varicose veins	Varicose veins	HP_0002619		European:37.5|African:25|East Asian:12.5|Greater Middle Eastern:12.5|South Asian:12.5
PGS002058	-0.0075515	0.00577431	0.190962	portability-ldpred2_455	Hemorrhoids	hemorrhoid	EFO_0009552		European:37.5|African:25|East Asian:12.5|Greater Middle Eastern:12.5|South Asian:12.5
PGS002059	0.00525453	0.00577771	0.363122	portability-ldpred2_459.9	Circulatory disease NEC	vascular disease	EFO_0004264		European:37.5|African:25|East Asian:12.5|Greater Middle Eastern:12.5|South Asian:12.5
PGS002060	-0.0104039	0.00579073	0.0724056	portability-ldpred2_471	Nasal polyps	Nasal polyposis	HP_0100582		European:37.5|African:25|East Asian:12.5|Greater Middle Eastern:12.5|South Asian:12.5
PGS002061	-0.0057389	0.00577769	0.32058	portability-ldpred2_495	Asthma	asthma	MONDO_0004979		European:37.5|African:25|East Asian:12.5|Greater Middle Eastern:12.5|South Asian:12.5
PGS002062	0.00291459	0.00578082	0.614138	portability-ldpred2_496	Chronic airway obstruction	chronic obstructive pulmonary disease	EFO_0000341		European:37.5|African:25|East Asian:12.5|Greater Middle Eastern:12.5|South Asian:12.5
PGS002063	-0.00460985	0.00577252	0.424539	portability-ldpred2_530.1	Esophagitis, GERD and related diseases	gastroesophageal reflux disease|esophagitis	EFO_0003948|MONDO_0001409		European:37.5|African:25|East Asian:12.5|Greater Middle Eastern:12.5|South Asian:12.5
PGS002064	-0.00570893	0.00577275	0.322701	portability-ldpred2_540	Appendiceal conditions	disorder of appendix	EFO_0009542		European:37.5|African:25|East Asian:12.5|Greater Middle Eastern:12.5|South Asian:12.5
PGS002065	0.00764336	0.00577538	0.185703	portability-ldpred2_550.1	Inguinal hernia	Inguinal hernia	HP_0000023		European:37.5|African:25|East Asian:12.5|Greater Middle Eastern:12.5|South Asian:12.5
PGS002066	-0.00259615	0.00577486	0.653032	portability-ldpred2_555.2	Ulcerative colitis	ulcerative colitis	EFO_0000729		European:37.5|African:25|East Asian:12.5|Greater Middle Eastern:12.5|South Asian:12.5
PGS002067	-0.00135423	0.00577787	0.81469	portability-ldpred2_557.1	Celiac disease	celiac disease	EFO_0001060		European:42.9|African:28.6|Greater Middle Eastern:14.3|South Asian:14.3
PGS002068	0.00189923	0.00578549	0.742707	portability-ldpred2_562.1	Diverticulosis	Colonic diverticula	HP_0002253		European:37.5|African:25|East Asian:12.5|Greater Middle Eastern:12.5|South Asian:12.5
PGS002069	-0.0134175	0.00577802	0.0202329	portability-ldpred2_564	Functional digestive disorders	digestive system disease	EFO_0000405		European:37.5|African:25|East Asian:12.5|Greater Middle Eastern:12.5|South Asian:12.5
PGS002070	-0.00111878	0.00578042	0.846533	portability-ldpred2_565.1	Anal and rectal polyp	anal polyp|polyp of rectum	MONDO_0060766|MONDO_0021398		European:37.5|African:25|East Asian:12.5|Greater Middle Eastern:12.5|South Asian:12.5
PGS002071	0.00232152	0.00578212	0.688056	portability-ldpred2_571.5	Other chronic nonalcoholic liver disease	liver disease	EFO_0001421		European:37.5|African:25|East Asian:12.5|Greater Middle Eastern:12.5|South Asian:12.5
PGS002072	-0.00147006	0.00577393	0.799032	portability-ldpred2_574	Cholelithiasis and cholecystitis	cholelithiasis|Cholecystitis	EFO_0004799|HP_0001082		European:37.5|African:25|East Asian:12.5|Greater Middle Eastern:12.5|South Asian:12.5
PGS002073	-0.00990261	0.00577424	0.0863652	portability-ldpred2_575	Other biliary tract disease	biliary tract disease	EFO_0009534		European:37.5|African:25|East Asian:12.5|Greater Middle Eastern:12.5|South Asian:12.5
PGS002074	0.00639647	0.00578069	0.268511	portability-ldpred2_593	Hematuria	Hematuria	HP_0000790		European:37.5|African:25|East Asian:12.5|Greater Middle Eastern:12.5|South Asian:12.5
PGS002075	0.000129373	0.00579186	0.982179	portability-ldpred2_594	Urinary calculus	urolithiasis	MONDO_0024647		European:37.5|African:25|East Asian:12.5|Greater Middle Eastern:12.5|South Asian:12.5
PGS002076	0.00388168	0.00577579	0.501551	portability-ldpred2_600	Hyperplasia of prostate	benign prostatic hyperplasia	EFO_0000284		European:37.5|African:25|East Asian:12.5|Greater Middle Eastern:12.5|South Asian:12.5
PGS002077	0.00219459	0.00577557	0.703966	portability-ldpred2_615	Endometriosis	endometriosis	EFO_0001065		European:37.5|African:25|East Asian:12.5|Greater Middle Eastern:12.5|South Asian:12.5
PGS002078	0.00331916	0.00577541	0.565496	portability-ldpred2_618	Genital prolapse	prolapse of female genital organ	MONDO_0001592		European:37.5|African:25|East Asian:12.5|Greater Middle Eastern:12.5|South Asian:12.5
PGS002079	0.00278208	0.00577025	0.62971	portability-ldpred2_626.1	Irregular menstrual cycle/bleeding	anomaly of puberty or/and menstrual cycle	MONDO_0015860		European:37.5|African:25|East Asian:12.5|Greater Middle Eastern:12.5|South Asian:12.5
PGS002080	0.00188952	0.00577805	0.743658	portability-ldpred2_654.2	Rhesus isoimmunization in pregnancy	Rh isoimmunization	EFO_1001159		European:37.5|African:25|East Asian:12.5|Greater Middle Eastern:12.5|South Asian:12.5
PGS002081	0.00372449	0.00577406	0.518909	portability-ldpred2_681	Superficial cellulitis and abscess	cellulitis	EFO_0003035		European:37.5|African:25|East Asian:12.5|Greater Middle Eastern:12.5|South Asian:12.5
PGS002082	0.0140921	0.00577174	0.014631	portability-ldpred2_695.4	Lupus (localized and systemic)	lupus erythematosus	MONDO_0004670		European:37.5|African:25|East Asian:12.5|Greater Middle Eastern:12.5|South Asian:12.5
PGS002083	-0.000367892	0.00577293	0.949188	portability-ldpred2_696.4	Psoriasis	psoriasis	EFO_0000676		European:37.5|African:25|East Asian:12.5|Greater Middle Eastern:12.5|South Asian:12.5
PGS002084	0.00177735	0.00576835	0.757993	portability-ldpred2_697	Sarcoidosis	skin sarcoidosis	EFO_1000767		European:42.9|African:28.6|Greater Middle Eastern:14.3|South Asian:14.3
PGS002085	0.00366568	0.00577522	0.525614	portability-ldpred2_702.2	Seborrheic keratosis	seborrheic keratosis	EFO_0005584		European:37.5|African:25|East Asian:12.5|Greater Middle Eastern:12.5|South Asian:12.5
PGS002086	-0.00532154	0.00578209	0.3574	portability-ldpred2_704	Diseases of hair and hair follicles	disorder of pilosebaceous unit	MONDO_0002917		European:37.5|African:25|East Asian:12.5|Greater Middle Eastern:12.5|South Asian:12.5
PGS002087	0.00378159	0.00578705	0.513468	portability-ldpred2_706.2	Sebaceous cyst	Epidermal Inclusion Cyst	EFO_1000243		European:37.5|African:25|East Asian:12.5|Greater Middle Eastern:12.5|South Asian:12.5
PGS002088	-0.00387695	0.00578218	0.502546	portability-ldpred2_714.1	Rheumatoid arthritis	rheumatoid arthritis	EFO_0000685		European:37.5|African:25|East Asian:12.5|Greater Middle Eastern:12.5|South Asian:12.5
PGS002089	0.00265948	0.00577619	0.645219	portability-ldpred2_715.2	Ankylosing spondylitis	ankylosing spondylitis	EFO_0003898		European:60|Greater Middle Eastern:20|South Asian:20
PGS002090	0.0155709	0.00577428	0.00701031	portability-ldpred2_716	Other arthropathies	Arthropathy	HP_0003040		European:37.5|African:25|East Asian:12.5|Greater Middle Eastern:12.5|South Asian:12.5
PGS002091	-0.00318569	0.00578107	0.581601	portability-ldpred2_717	Polymyalgia Rheumatica	polymyalgia rheumatica	EFO_0008518		European:37.5|African:25|East Asian:12.5|Greater Middle Eastern:12.5|South Asian:12.5
PGS002092	0.00507966	0.005772	0.37884	portability-ldpred2_728.71	Contracture of palmar fascia [Dupuytren's disease]	Dupuytren Contracture	EFO_0004229		European:42.9|African:28.6|Greater Middle Eastern:14.3|South Asian:14.3
PGS002093	-0.000377683	0.00577749	0.947879	portability-ldpred2_735.3	Hallux valgus (Bunion)	Hallux valgus	HP_0001822		European:37.5|African:25|East Asian:12.5|Greater Middle Eastern:12.5|South Asian:12.5
PGS002094	0.00459051	0.00577352	0.426565	portability-ldpred2_740	Osteoarthrosis	osteoarthritis	MONDO_0005178		European:37.5|African:25|East Asian:12.5|Greater Middle Eastern:12.5|South Asian:12.5
PGS002095	0.00251078	0.00576866	0.663389	portability-ldpred2_743.1	Osteoporosis	osteoporosis	EFO_0003882		European:37.5|African:25|East Asian:12.5|Greater Middle Eastern:12.5|South Asian:12.5
PGS002096	-0.0132069	0.00577058	0.0221076	portability-ldpred2_785	Abdominal pain	Abdominal pain	HP_0002027		European:37.5|African:25|East Asian:12.5|Greater Middle Eastern:12.5|South Asian:12.5
PGS002097	0.000324765	0.00577359	0.955143	portability-ldpred2_960.2	Allergy/adverse effect of penicillin	drug allergy	EFO_0009482		European:37.5|African:25|East Asian:12.5|Greater Middle Eastern:12.5|South Asian:12.5
PGS002098	-0.00382123	0.005783	0.508767	portability-ldpred2_abnormal_appetite	Recent poor appetite or overeating	eating disorder	EFO_0005203		European:37.5|African:25|East Asian:12.5|Greater Middle Eastern:12.5|South Asian:12.5
PGS002099	0.0120376	0.00577435	0.0371101	portability-ldpred2_albumin	Albumin	serum albumin measurement	EFO_0004535		European:37.5|African:25|East Asian:12.5|Greater Middle Eastern:12.5|South Asian:12.5
PGS002100	0.0102883	0.00578216	0.0752019	portability-ldpred2_ankle_spacing	Ankle spacing width	anthropometric measurement	EFO_0004302		European:37.5|African:25|East Asian:12.5|Greater Middle Eastern:12.5|South Asian:12.5
PGS002101	0.000556945	0.00577528	0.923175	portability-ldpred2_apoA	Apolipoprotein A	apolipoprotein A 1 measurement	EFO_0004614		European:37.5|African:25|East Asian:12.5|Greater Middle Eastern:12.5|South Asian:12.5
PGS002102	0.00674692	0.0057802	0.243122	portability-ldpred2_apoB	Apolipoprotein B	apolipoprotein B measurement	EFO_0004615		European:37.5|African:25|East Asian:12.5|Greater Middle Eastern:12.5|South Asian:12.5
PGS002103	-0.0177389	0.00578054	0.00215211	portability-ldpred2_avMSE	avMSE	visual acuity measurement	EFO_0008385		European:37.5|African:25|East Asian:12.5|Greater Middle Eastern:12.5|South Asian:12.5
PGS002104	-0.00701091	0.00577313	0.224606	portability-ldpred2_bad_hearing	Hearing difficulty/problems	hearing disorder	MONDO_0021945		European:37.5|African:25|East Asian:12.5|Greater Middle Eastern:12.5|South Asian:12.5
PGS002105	-0.00119864	0.0057798	0.835712	portability-ldpred2_birth_weight	Birth weight	birth weight	EFO_0004344		European:37.5|African:25|East Asian:12.5|Greater Middle Eastern:12.5|South Asian:12.5
PGS002106	0.00117133	0.0057761	0.839302	portability-ldpred2_calcium	Calcium	calcium measurement	EFO_0004838		European:37.5|African:25|East Asian:12.5|Greater Middle Eastern:12.5|South Asian:12.5
PGS002107	0.00696253	0.00577555	0.228016	portability-ldpred2_celiac_gluten	Diagnosed with coeliac disease or gluten sensitivity	celiac disease	EFO_0001060		European:42.9|African:28.6|Greater Middle Eastern:14.3|South Asian:14.3
PGS002108	0.00386811	0.00578314	0.503591	portability-ldpred2_cholesterol	Cholesterol	total cholesterol measurement	EFO_0004574		European:37.5|African:25|East Asian:12.5|Greater Middle Eastern:12.5|South Asian:12.5
PGS002109	-0.00191672	0.00577453	0.739947	portability-ldpred2_darker_hair0	Hair colour (natural, before greying)	hair colour measurement	EFO_0007822		European:37.5|African:25|East Asian:12.5|Greater Middle Eastern:12.5|South Asian:12.5
PGS002110	-0.00679402	0.0057838	0.240141	portability-ldpred2_darker_skin0	Skin colour	skin pigmentation	EFO_0003784		European:37.5|African:25|East Asian:12.5|Greater Middle Eastern:12.5|South Asian:12.5
PGS002111	-0.00460832	0.00577528	0.424914	portability-ldpred2_depressed_for_1w	Ever depressed for a whole week	depressive symptom measurement	EFO_0007006		European:37.5|African:25|East Asian:12.5|Greater Middle Eastern:12.5|South Asian:12.5
PGS002112	-0.00321015	0.00578259	0.578804	portability-ldpred2_depression_feelings	Recent feelings of depression	depressive symptom measurement	EFO_0007006		European:37.5|African:25|East Asian:12.5|Greater Middle Eastern:12.5|South Asian:12.5
PGS002113	0.0022604	0.00577821	0.695658	portability-ldpred2_depression_stress_trauma	Depression possibly related to stressful or traumatic event	trauma exposure measurement|depressive episode measurement	EFO_0010703|EFO_0007704		European:37.5|African:25|East Asian:12.5|Greater Middle Eastern:12.5|South Asian:12.5
PGS002114	0.00477012	0.00577394	0.408729	portability-ldpred2_diastolic_BP	Diastolic blood pressure, automated reading	diastolic blood pressure	EFO_0006336		European:37.5|African:25|East Asian:12.5|Greater Middle Eastern:12.5|South Asian:12.5
PGS002115	0.00646329	0.00577761	0.263288	portability-ldpred2_drink_alcohol	Alcohol drinker status	alcohol drinking	EFO_0004329		European:37.5|African:25|East Asian:12.5|Greater Middle Eastern:12.5|South Asian:12.5
PGS002116	0.00140558	0.00577578	0.80773	portability-ldpred2_ECG_P_duration	P duration	P wave duration	EFO_0005094		European:37.5|African:25|East Asian:12.5|Greater Middle Eastern:12.5|South Asian:12.5
PGS002117	0.0066184	0.00577556	0.251835	portability-ldpred2_ECG_PP_interval	PP interval	PP interval	EFO_0600085		European:37.5|African:25|East Asian:12.5|Greater Middle Eastern:12.5|South Asian:12.5
PGS002118	-0.00665221	0.00577889	0.249694	portability-ldpred2_ECG_PQ_interval	PQ interval	PR interval	EFO_0004462		European:37.5|African:25|East Asian:12.5|Greater Middle Eastern:12.5|South Asian:12.5
PGS002119	0.0018127	0.00579528	0.754444	portability-ldpred2_ECG_QT_interval	QT interval	QT interval	EFO_0004682		European:37.5|African:25|East Asian:12.5|Greater Middle Eastern:12.5|South Asian:12.5
PGS002120	0.00439773	0.00577625	0.446458	portability-ldpred2_ECG_QTC_interval	QTC interval	QT interval	EFO_0004682		European:37.5|African:25|East Asian:12.5|Greater Middle Eastern:12.5|South Asian:12.5
PGS002121	0.00600341	0.00577874	0.298872	portability-ldpred2_ECG_RR_interval	RR interval	RR interval	EFO_0004831		European:37.5|African:25|East Asian:12.5|Greater Middle Eastern:12.5|South Asian:12.5
PGS002122	0.00479439	0.00578822	0.407508	portability-ldpred2_erythrocyte_width	Red blood cell (erythrocyte) distribution width	red blood cell distribution width	EFO_0005192		European:37.5|African:25|East Asian:12.5|Greater Middle Eastern:12.5|South Asian:12.5
PGS002123	-0.00908956	0.00577405	0.115453	portability-ldpred2_erythrocyte	Red blood cell (erythrocyte) count	erythrocyte count	EFO_0004305		European:37.5|African:25|East Asian:12.5|Greater Middle Eastern:12.5|South Asian:12.5
PGS002124	-0.010723	0.00577862	0.0635191	portability-ldpred2_ever_addicted	Ever addicted to any substance or behaviour	addictive behaviour	EFO_0004347		European:37.5|African:25|East Asian:12.5|Greater Middle Eastern:12.5|South Asian:12.5
PGS002125	-0.00278853	0.00577239	0.629044	portability-ldpred2_ever_cannabis	Ever taken cannabis	Cannabis use	EFO_0007585		European:37.5|African:25|East Asian:12.5|Greater Middle Eastern:12.5|South Asian:12.5
PGS002126	-0.00376652	0.00578217	0.514794	portability-ldpred2_ever_smoked	Ever smoked	smoking status measurement	EFO_0006527		European:37.5|African:25|East Asian:12.5|Greater Middle Eastern:12.5|South Asian:12.5
PGS002127	0.00432001	0.00577226	0.454221	portability-ldpred2_F_age_first_birth	Age at first live birth	age at first birth measurement	EFO_0009101		European:37.5|African:25|East Asian:12.5|Greater Middle Eastern:12.5|South Asian:12.5
PGS002128	0.00331333	0.00578021	0.566501	portability-ldpred2_F_irregular_menstrual_cycle	Length of menstrual cycle	menstrual cycle measurement	EFO_0007786		European:37.5|African:25|East Asian:12.5|Greater Middle Eastern:12.5|South Asian:12.5
PGS002129	-0.00424164	0.00577088	0.462342	portability-ldpred2_F_length_menstrual_cycle	Length of menstrual cycle	menstrual cycle measurement	EFO_0007786		European:37.5|African:25|East Asian:12.5|Greater Middle Eastern:12.5|South Asian:12.5
PGS002130	-0.000706412	0.00577758	0.902688	portability-ldpred2_F_log_testosterone	Testosterone (female only)	testosterone measurement|female	EFO_0004908|PATO_0000383		European:37.5|African:25|East Asian:12.5|Greater Middle Eastern:12.5|South Asian:12.5
PGS002131	-0.000262413	0.00578391	0.963813	portability-ldpred2_F_menarche	Age when periods started (menarche)	age at menarche	EFO_0004703		European:37.5|African:25|East Asian:12.5|Greater Middle Eastern:12.5|South Asian:12.5
PGS002132	0.00730211	0.0057676	0.205505	portability-ldpred2_fall_1y	Falls in the last year	fall	EFO_0009631		European:37.5|African:25|East Asian:12.5|Greater Middle Eastern:12.5|South Asian:12.5
PGS002133	0.0113015	0.00578045	0.050581	portability-ldpred2_fat_perc	Body fat percentage	body fat percentage	EFO_0007800		European:37.5|African:25|East Asian:12.5|Greater Middle Eastern:12.5|South Asian:12.5
PGS002134	0.00713757	0.00578682	0.217432	portability-ldpred2_FEV1	Forced expiratory volume in 1-second (FEV1), Best measure	forced expiratory volume	EFO_0004314		European:75|Greater Middle Eastern:25
PGS002135	0.00463886	0.00577545	0.421865	portability-ldpred2_fluid_intelligence	Fluid intelligence score	intelligence	EFO_0004337		European:37.5|African:25|East Asian:12.5|Greater Middle Eastern:12.5|South Asian:12.5
PGS002136	-0.000893552	0.00579037	0.877361	portability-ldpred2_foreboding_feelings	Recent feelings of foreboding	worry measurement	EFO_0009589		European:37.5|African:25|East Asian:12.5|Greater Middle Eastern:12.5|South Asian:12.5
PGS002137	-0.000494517	0.00577401	0.931749	portability-ldpred2_fracture_5y	Fractured/broken bones in last 5 years	bone fracture	EFO_0003931		European:37.5|African:25|East Asian:12.5|Greater Middle Eastern:12.5|South Asian:12.5
PGS002138	0.00462539	0.00578138	0.423691	portability-ldpred2_FVC	Forced vital capacity (FVC), Best measure	vital capacity	EFO_0004312		European:75|Greater Middle Eastern:25
PGS002139	-0.012717	0.00578495	0.027938	portability-ldpred2_geek_time	Time spent watching television (TV) or using computer	lifestyle measurement	EFO_0010724		European:37.5|African:25|East Asian:12.5|Greater Middle Eastern:12.5|South Asian:12.5
PGS002140	0.00282539	0.00578241	0.625117	portability-ldpred2_glasses	Wears glasses or contact lenses	eye measurement	EFO_0004731		European:37.5|African:25|East Asian:12.5|Greater Middle Eastern:12.5|South Asian:12.5
PGS002141	-0.0074314	0.00577263	0.197985	portability-ldpred2_haematocrit_perc	Haematocrit percentage	hematocrit	EFO_0004348		European:37.5|African:25|East Asian:12.5|Greater Middle Eastern:12.5|South Asian:12.5
PGS002142	-0.0065666	0.00577898	0.255846	portability-ldpred2_haemoglobin	Haemoglobin concentration	hemoglobin measurement	EFO_0004509		European:37.5|African:25|East Asian:12.5|Greater Middle Eastern:12.5|South Asian:12.5
PGS002143	-0.00183242	0.00577491	0.751014	portability-ldpred2_hand_grip_strength	Hand grip strength (mean of both)	grip strength measurement	EFO_0006941		European:37.5|African:25|East Asian:12.5|Greater Middle Eastern:12.5|South Asian:12.5
PGS002144	0.00792138	0.00577371	0.170085	portability-ldpred2_hard_falling_asleep	Trouble falling asleep	Sleep Disorder	EFO_0008568		European:37.5|African:25|East Asian:12.5|Greater Middle Eastern:12.5|South Asian:12.5
PGS002145	0.00217506	0.00579409	0.707371	portability-ldpred2_headaches_for_3m	Headaches for 3+ months	headache disorder	EFO_0009550		European:37.5|African:25|East Asian:12.5|Greater Middle Eastern:12.5|South Asian:12.5
PGS002146	-0.00450921	0.00578875	0.436011	portability-ldpred2_height	Standing height	body height	EFO_0004339		European:37.5|African:25|East Asian:12.5|Greater Middle Eastern:12.5|South Asian:12.5
PGS002147	0.0119393	0.00576923	0.038513	portability-ldpred2_immature_reticulocyte_frac	Immature reticulocyte fraction	Immature Reticulocyte Fraction Measurement	EFO_0009253		European:37.5|African:25|East Asian:12.5|Greater Middle Eastern:12.5|South Asian:12.5
PGS002148	0.014995	0.00577224	0.00938884	portability-ldpred2_income	Average total household income before tax	household income	EFO_0009695		European:37.5|African:25|East Asian:12.5|Greater Middle Eastern:12.5|South Asian:12.5
PGS002149	-0.00147897	0.00577496	0.797876	portability-ldpred2_insomnia	Sleeplessness / insomnia	insomnia	EFO_0004698		European:37.5|African:25|East Asian:12.5|Greater Middle Eastern:12.5|South Asian:12.5
PGS002150	0.00602299	0.00578168	0.297545	portability-ldpred2_LDL	LDL direct	low density lipoprotein cholesterol measurement	EFO_0004611		European:37.5|African:25|East Asian:12.5|Greater Middle Eastern:12.5|South Asian:12.5
PGS002151	0.00243943	0.00577319	0.672631	portability-ldpred2_left_handed	Handedness (chirality/laterality)	handedness	EFO_0009902		European:37.5|African:25|East Asian:12.5|Greater Middle Eastern:12.5|South Asian:12.5
PGS002152	-0.00909683	0.00579495	0.116478	portability-ldpred2_less_alcohol	Alcohol intake frequency	alcohol consumption measurement	EFO_0007878		European:37.5|African:25|East Asian:12.5|Greater Middle Eastern:12.5|South Asian:12.5
PGS002153	-0.0124792	0.00577403	0.0306847	portability-ldpred2_less_happy_with_health	General happiness with own health	health satisfaction measurement	EFO_0009724		European:37.5|African:25|East Asian:12.5|Greater Middle Eastern:12.5|South Asian:12.5
PGS002154	-0.00882862	0.00577276	0.126189	portability-ldpred2_less_happy	General happiness	wellbeing measurement	EFO_0007869		European:37.5|African:25|East Asian:12.5|Greater Middle Eastern:12.5|South Asian:12.5
PGS002155	0.00408269	0.00578773	0.480565	portability-ldpred2_less_tanned	Ease of skin tanning	suntan	EFO_0004279		European:37.5|African:25|East Asian:12.5|Greater Middle Eastern:12.5|South Asian:12.5
PGS002156	0.00882278	0.00578346	0.127143	portability-ldpred2_log_age_first_sex	Age first had sexual intercourse	age at first sexual intercourse measurement	EFO_0009749		European:37.5|African:25|East Asian:12.5|Greater Middle Eastern:12.5|South Asian:12.5
PGS002157	-0.0128073	0.00577376	0.0265516	portability-ldpred2_log_ALP	Alkaline phosphatase	alkaline phosphatase measurement	EFO_0004533		European:37.5|African:25|East Asian:12.5|Greater Middle Eastern:12.5|South Asian:12.5
PGS002158	0.00517704	0.00577748	0.370224	portability-ldpred2_log_ALT	Alanine aminotransferase	serum alanine aminotransferase measurement	EFO_0004735		European:37.5|African:25|East Asian:12.5|Greater Middle Eastern:12.5|South Asian:12.5
PGS002159	0.010102	0.00578092	0.080568	portability-ldpred2_log_AST	Aspartate aminotransferase	aspartate aminotransferase measurement	EFO_0004736		European:37.5|African:25|East Asian:12.5|Greater Middle Eastern:12.5|South Asian:12.5
PGS002160	0.000526462	0.00576988	0.9273	portability-ldpred2_log_bilirubin	Total bilirubin	bilirubin measurement	EFO_0004570		European:37.5|African:25|East Asian:12.5|Greater Middle Eastern:12.5|South Asian:12.5
PGS002161	0.0165268	0.00578352	0.00427288	portability-ldpred2_log_BMI	Body mass index (BMI)	body mass index	EFO_0004340		European:37.5|African:25|East Asian:12.5|Greater Middle Eastern:12.5|South Asian:12.5
PGS002162	0.00215919	0.00577119	0.708309	portability-ldpred2_log_creatinine_urine	Creatinine (enzymatic) in urine	creatinine clearance measurement	EFO_0007934		European:37.5|African:25|East Asian:12.5|Greater Middle Eastern:12.5|South Asian:12.5
PGS002163	0.00605939	0.00577865	0.294382	portability-ldpred2_log_creatinine	Creatinine	creatinine measurement	EFO_0004518		European:37.5|African:25|East Asian:12.5|Greater Middle Eastern:12.5|South Asian:12.5
PGS002164	-6.09e-05	0.00578101	0.991599	portability-ldpred2_log_CRP	C-reactive protein	C-reactive protein measurement	EFO_0004458		European:37.5|African:25|East Asian:12.5|Greater Middle Eastern:12.5|South Asian:12.5
PGS002165	0.00668869	0.00577609	0.246877	portability-ldpred2_log_cystatinC	Cystatin C	cystatin C measurement	EFO_0004617		European:37.5|African:25|East Asian:12.5|Greater Middle Eastern:12.5|South Asian:12.5
PGS002166	0.00382984	0.00577157	0.506972	portability-ldpred2_log_ECG_QRS_duration	QRS duration	QRS duration	EFO_0005055		European:37.5|African:25|East Asian:12.5|Greater Middle Eastern:12.5|South Asian:12.5
PGS002167	-0.0156912	0.00577458	0.00658661	portability-ldpred2_log_eosinophil_perc	Eosinophil percentage	eosinophil percentage of leukocytes	EFO_0007991		European:37.5|African:25|East Asian:12.5|Greater Middle Eastern:12.5|South Asian:12.5
PGS002168	0.0166054	0.00577066	0.00401137	portability-ldpred2_log_fat_free_mass	Whole body fat-free mass	lean body mass	EFO_0004995		European:37.5|African:25|East Asian:12.5|Greater Middle Eastern:12.5|South Asian:12.5
PGS002169	0.0128411	0.00577904	0.0262918	portability-ldpred2_log_fat_mass	Whole body fat mass	fat body mass	EFO_0005409		European:37.5|African:25|East Asian:12.5|Greater Middle Eastern:12.5|South Asian:12.5
PGS002170	-0.00552172	0.00577908	0.339352	portability-ldpred2_log_glucose	Glucose	glucose measurement	EFO_0004468		European:37.5|African:25|East Asian:12.5|Greater Middle Eastern:12.5|South Asian:12.5
PGS002171	-0.00051467	0.00576745	0.928894	portability-ldpred2_log_HbA1c	Glycated haemoglobin (HbA1c)	HbA1c measurement	EFO_0004541		European:37.5|African:25|East Asian:12.5|Greater Middle Eastern:12.5|South Asian:12.5
PGS002172	0.00437382	0.00577281	0.448663	portability-ldpred2_log_HDL	HDL cholesterol	high density lipoprotein cholesterol measurement	EFO_0004612		European:37.5|African:25|East Asian:12.5|Greater Middle Eastern:12.5|South Asian:12.5
PGS002173	0.00487155	0.00577756	0.399133	portability-ldpred2_log_heel_BMD	Heel bone mineral density (BMD)	heel bone mineral density	EFO_0009270		European:37.5|African:25|East Asian:12.5|Greater Middle Eastern:12.5|South Asian:12.5
PGS002174	0.000530226	0.00578019	0.926912	portability-ldpred2_log_heel_BUA	Heel Broadband ultrasound attenuation, direct entry	calcaneal bone quantitative ultrasound measurement	EFO_0007772		European:37.5|African:25|East Asian:12.5|Greater Middle Eastern:12.5|South Asian:12.5
PGS002175	0.0041469	0.00577543	0.472749	portability-ldpred2_log_heel_SoS	Speed of sound through heel	velocity of sound measurement	EFO_0005654		European:37.5|African:25|East Asian:12.5|Greater Middle Eastern:12.5|South Asian:12.5
PGS002176	0.0171568	0.00577561	0.00297548	portability-ldpred2_log_hip_circ	Hip circumference	hip circumference	EFO_0005093		European:37.5|African:25|East Asian:12.5|Greater Middle Eastern:12.5|South Asian:12.5
PGS002177	0.00801862	0.00577106	0.164708	portability-ldpred2_log_HLR_reticulocyte	High light scatter reticulocyte count	reticulocyte measurement	EFO_0010700		European:37.5|African:25|East Asian:12.5|Greater Middle Eastern:12.5|South Asian:12.5
PGS002178	0.00571	0.00577318	0.322646	portability-ldpred2_log_IGF1	IGF-1	IGF-1 measurement	EFO_0004627		European:37.5|African:25|East Asian:12.5|Greater Middle Eastern:12.5|South Asian:12.5
PGS002179	-0.0220028	0.00577914	0.000140859	portability-ldpred2_log_impedance	Impedance of whole body	body composition measurement	EFO_0005106		European:37.5|African:25|East Asian:12.5|Greater Middle Eastern:12.5|South Asian:12.5
PGS002180	-0.0198984	0.0057768	0.000573042	portability-ldpred2_log_leukocyte	White blood cell (leukocyte) count	leukocyte count	EFO_0004308		European:37.5|African:25|East Asian:12.5|Greater Middle Eastern:12.5|South Asian:12.5
PGS002181	-2.89e-05	0.00577492	0.996002	portability-ldpred2_log_lipoA	Lipoprotein A	lipoprotein A measurement	EFO_0006925		European:37.5|African:25|East Asian:12.5|Greater Middle Eastern:12.5|South Asian:12.5
PGS002182	3.71e-05	0.00579469	0.994893	portability-ldpred2_log_log_gammaGT	Gamma glutamyltransferase	serum gamma-glutamyl transferase measurement	EFO_0004532		European:37.5|African:25|East Asian:12.5|Greater Middle Eastern:12.5|South Asian:12.5
PGS002183	-0.0133009	0.00577383	0.0212507	portability-ldpred2_log_lymphocyte	Lymphocyte count	lymphocyte count	EFO_0004587		European:37.5|African:25|East Asian:12.5|Greater Middle Eastern:12.5|South Asian:12.5
PGS002184	0.0026983	0.00577323	0.640231	portability-ldpred2_log_mean_carotid_IMT	Mean carotid IMT (intima-medial thickness) at 120/150/210/240 degrees	carotid artery intima media thickness	EFO_0007117		European:37.5|African:25|East Asian:12.5|Greater Middle Eastern:12.5|South Asian:12.5
PGS002185	0.00406591	0.00577359	0.4813	portability-ldpred2_log_microalbumin_urine	Microalbumin in urine	urinary microalbumin measurement	EFO_0010967		European:37.5|African:25|East Asian:12.5|Greater Middle Eastern:12.5|South Asian:12.5
PGS002186	-0.00239858	0.00577485	0.67789	portability-ldpred2_log_monocyte	Monocyte count	monocyte count	EFO_0005091		European:37.5|African:25|East Asian:12.5|Greater Middle Eastern:12.5|South Asian:12.5
PGS002187	-0.0147207	0.00578373	0.010928	portability-ldpred2_log_neutrophil	Neutrophil count	neutrophil count	EFO_0004833		European:37.5|African:25|East Asian:12.5|Greater Middle Eastern:12.5|South Asian:12.5
PGS002188	-0.00319863	0.00577608	0.57974	portability-ldpred2_log_platelet_crit	Platelet crit	platelet crit	EFO_0007985		European:37.5|African:25|East Asian:12.5|Greater Middle Eastern:12.5|South Asian:12.5
PGS002189	-0.00149582	0.00577356	0.795575	portability-ldpred2_log_platelet_volume	Mean platelet (thrombocyte) volume	mean platelet volume	EFO_0004584		European:37.5|African:25|East Asian:12.5|Greater Middle Eastern:12.5|South Asian:12.5
PGS002190	0.00141329	0.00578222	0.806908	portability-ldpred2_log_platelet_width	Platelet distribution width	platelet component distribution width	EFO_0007984		European:37.5|African:25|East Asian:12.5|Greater Middle Eastern:12.5|South Asian:12.5
PGS002191	-0.00486282	0.00577643	0.399887	portability-ldpred2_log_platelet	Platelet count	platelet count	EFO_0004309		European:37.5|African:25|East Asian:12.5|Greater Middle Eastern:12.5|South Asian:12.5
PGS002192	0.00906578	0.00578239	0.116935	portability-ldpred2_log_potassium_urine	Potassium in urine	urinary potassium measurement	EFO_0010952		European:37.5|African:25|East Asian:12.5|Greater Middle Eastern:12.5|South Asian:12.5
PGS002193	-0.00468353	0.00577408	0.417299	portability-ldpred2_log_pulse_rate	Pulse rate, automated reading	heart rate	EFO_0004326		European:37.5|African:25|East Asian:12.5|Greater Middle Eastern:12.5|South Asian:12.5
PGS002194	0.00412399	0.00577318	0.475027	portability-ldpred2_log_reticulocyte	Reticulocyte count	reticulocyte count	EFO_0007986		European:37.5|African:25|East Asian:12.5|Greater Middle Eastern:12.5|South Asian:12.5
PGS002195	-0.0101106	0.00577214	0.0798512	portability-ldpred2_log_SHBG	Sex hormone binding globulin (SHBG)	sex hormone-binding globulin measurement	EFO_0004696		European:37.5|African:25|East Asian:12.5|Greater Middle Eastern:12.5|South Asian:12.5
PGS002196	0.0008166	0.00576908	0.887438	portability-ldpred2_log_sleep	Sleep duration	sleep duration	EFO_0005271		European:37.5|African:25|East Asian:12.5|Greater Middle Eastern:12.5|South Asian:12.5
PGS002197	0.00266884	0.00579316	0.645027	portability-ldpred2_log_triglycerides	Triglycerides	triglyceride measurement	EFO_0004530		European:37.5|African:25|East Asian:12.5|Greater Middle Eastern:12.5|South Asian:12.5
PGS002198	0.00291582	0.00577869	0.613857	portability-ldpred2_log_urea	Urea	urea measurement	EFO_0011005		European:37.5|African:25|East Asian:12.5|Greater Middle Eastern:12.5|South Asian:12.5
PGS002199	-0.00231394	0.00577093	0.68845	portability-ldpred2_log_ventricular_rate	Ventricular rate	ventricular rate measurement	EFO_0007928		European:37.5|African:25|East Asian:12.5|Greater Middle Eastern:12.5|South Asian:12.5
PGS002200	-0.0041281	0.00577059	0.474388	portability-ldpred2_log_vitaminD	Vitamin D	vitamin D measurement	EFO_0004631		European:37.5|African:25|East Asian:12.5|Greater Middle Eastern:12.5|South Asian:12.5
PGS002201	0.00940212	0.00577786	0.103694	portability-ldpred2_log_waist_circ	Waist circumference	waist circumference	EFO_0004342		European:37.5|African:25|East Asian:12.5|Greater Middle Eastern:12.5|South Asian:12.5
PGS002202	0.0170183	0.00577174	0.00319567	portability-ldpred2_log_water_mass	Whole body water mass	whole body water mass	EFO_0009805		European:37.5|African:25|East Asian:12.5|Greater Middle Eastern:12.5|South Asian:12.5
PGS002203	0.00483294	0.00579318	0.404151	portability-ldpred2_lymphocyte_perc	Lymphocyte percentage	lymphocyte percentage of leukocytes	EFO_0007993		European:37.5|African:25|East Asian:12.5|Greater Middle Eastern:12.5|South Asian:12.5
PGS002204	0.000650849	0.00578313	0.910394	portability-ldpred2_M_less_hair	Hair/balding pattern	balding measurement	EFO_0007825		European:37.5|African:25|East Asian:12.5|Greater Middle Eastern:12.5|South Asian:12.5
PGS002205	0.000351359	0.00577233	0.951464	portability-ldpred2_M_log_testosterone	Testosterone (male only)	testosterone measurement|male	EFO_0004908|PATO_0000384		European:37.5|African:25|East Asian:12.5|Greater Middle Eastern:12.5|South Asian:12.5
PGS002206	0.00292625	0.00580565	0.614241	portability-ldpred2_MCH	Mean corpuscular haemoglobin	mean corpuscular hemoglobin	EFO_0004527		European:37.5|African:25|East Asian:12.5|Greater Middle Eastern:12.5|South Asian:12.5
PGS002207	-0.00175001	0.00580166	0.76293	portability-ldpred2_MCV	Mean corpuscular volume	mean corpuscular volume	EFO_0004526		European:37.5|African:25|East Asian:12.5|Greater Middle Eastern:12.5|South Asian:12.5
PGS002208	0.00303974	0.00577207	0.598456	portability-ldpred2_monocyte_perc	Monocyte percentage	monocyte percentage of leukocytes	EFO_0007989		European:37.5|African:25|East Asian:12.5|Greater Middle Eastern:12.5|South Asian:12.5
PGS002209	-0.00859405	0.00577559	0.136765	portability-ldpred2_more_evening	Morning/evening person (chronotype)	chronotype measurement	EFO_0008328		European:37.5|African:25|East Asian:12.5|Greater Middle Eastern:12.5|South Asian:12.5
PGS002210	0.00490179	0.00577772	0.396227	portability-ldpred2_more_sunscreen	Use of sun/uv protection	sun exposure measurement	EFO_0010729		European:37.5|African:25|East Asian:12.5|Greater Middle Eastern:12.5|South Asian:12.5
PGS002211	0.018594	0.0057737	0.00128155	portability-ldpred2_myopia	Myopia diagnosis	Myopia	HP_0000545		European:37.5|African:25|East Asian:12.5|Greater Middle Eastern:12.5|South Asian:12.5
PGS002212	0.00735108	0.00577285	0.202893	portability-ldpred2_narcolepsy	Daytime dozing / sleeping (narcolepsy)	narcolepsy	MONDO_0021107		European:37.5|African:25|East Asian:12.5|Greater Middle Eastern:12.5|South Asian:12.5
PGS002213	-0.0204984	0.00577514	0.000386828	portability-ldpred2_neuroticism	Neuroticism score	neuroticism measurement	EFO_0007660		European:37.5|African:25|East Asian:12.5|Greater Middle Eastern:12.5|South Asian:12.5
PGS002214	-0.00187021	0.00579396	0.746861	portability-ldpred2_neutrophil_perc	Neutrophil percentage	neutrophil percentage of leukocytes	EFO_0007990		European:37.5|African:25|East Asian:12.5|Greater Middle Eastern:12.5|South Asian:12.5
PGS002215	0.000568647	0.00577202	0.921522	portability-ldpred2_no_sex	Age first had sexual intercourse	age at first sexual intercourse measurement	EFO_0009749		European:37.5|African:25|East Asian:12.5|Greater Middle Eastern:12.5|South Asian:12.5
PGS002216	0.000688092	0.00577353	0.905133	portability-ldpred2_phosphate	Phosphate	phosphate measurement	EFO_0010968		European:37.5|African:25|East Asian:12.5|Greater Middle Eastern:12.5|South Asian:12.5
PGS002217	0.00261059	0.0057791	0.651468	portability-ldpred2_play_computer	Plays computer games	lifestyle measurement	EFO_0010724		European:37.5|African:25|East Asian:12.5|Greater Middle Eastern:12.5|South Asian:12.5
PGS002218	0.000722621	0.00578294	0.900558	portability-ldpred2_poorer_health	Overall health rating	health trait	EFO_0007652		European:37.5|African:25|East Asian:12.5|Greater Middle Eastern:12.5|South Asian:12.5
PGS002219	-0.0021236	0.00580258	0.714387	portability-ldpred2_protein	Total protein	total blood protein measurement	EFO_0004536		European:37.5|African:25|East Asian:12.5|Greater Middle Eastern:12.5|South Asian:12.5
PGS002220	-0.00766817	0.0057957	0.185821	portability-ldpred2_red_hair	Hair colour (natural, before greying)	hair colour measurement	EFO_0007822		European:42.9|African:28.6|Greater Middle Eastern:14.3|South Asian:14.3
PGS002221	-5.54e-05	0.00577017	0.992336	portability-ldpred2_reticulocyte_volume	Mean reticulocyte volume	mean reticulocyte volume	EFO_0010701		European:37.5|African:25|East Asian:12.5|Greater Middle Eastern:12.5|South Asian:12.5
PGS002222	-4e-05	0.00577147	0.994476	portability-ldpred2_self_harm_thoughts	Ever contemplated self-harm / Recent thoughts of suicide or self-harm	Self-injurious behavior	HP_0100716		European:37.5|African:25|East Asian:12.5|Greater Middle Eastern:12.5|South Asian:12.5
PGS002223	-0.00162908	0.00579644	0.778676	portability-ldpred2_sensitive_stomach	Sensitive stomach	health trait	EFO_0007652		European:37.5|African:25|East Asian:12.5|Greater Middle Eastern:12.5|South Asian:12.5
PGS002224	-0.00810756	0.00581142	0.162997	portability-ldpred2_sitting_height	Sitting height	sitting height measurement	EFO_0011011		European:37.5|African:25|East Asian:12.5|Greater Middle Eastern:12.5|South Asian:12.5
PGS002225	0.00223551	0.00577752	0.69881	portability-ldpred2_snoring	Snoring	snoring measurement	EFO_0008341		European:37.5|African:25|East Asian:12.5|Greater Middle Eastern:12.5|South Asian:12.5
PGS002226	-0.019114	0.00577443	0.000934017	portability-ldpred2_sodium_urine	Sodium in urine	sodium measurement	EFO_0009282		European:37.5|African:25|East Asian:12.5|Greater Middle Eastern:12.5|South Asian:12.5
PGS002227	-0.00192538	0.00577322	0.738758	portability-ldpred2_sphered_cell_volume	Mean sphered cell volume	hematological measurement	EFO_0004503		European:37.5|African:25|East Asian:12.5|Greater Middle Eastern:12.5|South Asian:12.5
PGS002228	-0.00231561	0.00577775	0.688585	portability-ldpred2_systolic_BP	Systolic blood pressure, automated reading	systolic blood pressure	EFO_0006335		European:37.5|African:25|East Asian:12.5|Greater Middle Eastern:12.5|South Asian:12.5
PGS002229	0.0106366	0.0057739	0.0654591	portability-ldpred2_urate	Urate	urate measurement	EFO_0004531		European:37.5|African:25|East Asian:12.5|Greater Middle Eastern:12.5|South Asian:12.5
PGS002230	0.0316476	0.00576874	4.15e-08	portability-ldpred2_water_intake	Water intake	drinking behavior	EFO_0004315		European:37.5|African:25|East Asian:12.5|Greater Middle Eastern:12.5|South Asian:12.5
PGS002231	0.0171678	0.00577971	0.00297762	portability-ldpred2_years_of_edu	Qualifications (years of education)	educational attainment	EFO_0011015		European:37.5|African:25|East Asian:12.5|Greater Middle Eastern:12.5|South Asian:12.5
PGS002237	0.00790519	0.00582626	0.174851	GPS_CKD	Chronic Kidney Disease (stage 3 or greater)	chronic kidney disease	EFO_0003884		African:25|Hispanic or Latin American:25|Additional Asian Ancestries:25|European:25
PGS002245	0.00187158	0.00578628	0.746356	PGS8_LF	Liver fat (MRI-derived)	liver fat measurement	EFO_0010821	European:100	European:100
PGS002251	0.00763192	0.00577383	0.186243	PRS97_BMI	Body mass index	body mass index	EFO_0004340	European:99.1|Hispanic or Latin American:0.5|African:0.4	European:100
PGS002252	0.00310659	0.00580657	0.592646	PRS_CRC	Colorectal cancer	colorectal cancer	EFO_0005842	European:80.5|East Asian:18.5|African:1	European:100
PGS002257	-0.00704209	0.0057743	0.222645	GRS901_SBP	Systolic blood pressure	systolic blood pressure	EFO_0006335	European:100	European:66.7|Not Reported:11.1|African:11.1|South Asian:11.1
PGS002258	-0.00679171	0.00577951	0.239953	GRS901_DBP	Diastolic blood pressure	diastolic blood pressure	EFO_0006336	European:100	European:40|Not Reported:20|African:20|South Asian:20
PGS002259	-0.00891814	0.00580783	0.124665	metaPRS_Stroke	Stroke	stroke	EFO_0000712	European:47|Not Reported:30.4|East Asian:14.6|South Asian:3|Multi-ancestry (including European):2.6|African:1.6|Hispanic or Latin American:0.3|Additional Asian Ancestries:0.2|Multi-ancestry (excluding European):0.2|Greater Middle Eastern:0.09	East Asian:100
PGS002261	0.00389762	0.00577936	0.500062	PRS22_NB	Neuroblastoma	neuroblastoma	EFO_0000621	European:100	African:100
PGS002262	0.000433897	0.00578483	0.940211	metaPRS_CAD	Coronary artery disease	coronary artery disease	EFO_0001645	East Asian:99.3|Additional Asian Ancestries:0.7	East Asian:100
PGS002266	-3.31e-05	0.0057787	0.995425	PRS_29	Nonsyndromic cleft lip with or without cleft palate	cleft lip|Cleft palate	EFO_0003959|HP_0000175	European:59.8|Additional Asian Ancestries:20.7|Multi-ancestry (excluding European):10.3|Not Reported:5.1|Hispanic or Latin American:3.5|African:0.6	European:100
PGS002267	0.00721884	0.00576883	0.210818	PRS89_AA	Ascending thoracic aortic diameter	cardiovascular disease biomarker measurement|aortic measurement	EFO_0005278|EFO_0020865	European:100	European:100
PGS002270	-0.00294342	0.00577668	0.610382	PRS33_LC	Lung cancer	lung carcinoma	EFO_0001071	European:79.9|East Asian:20.1	European:100
PGS002273	-0.000251618	0.00577513	0.965248	GRS12_COVID	COVID-19 infection	COVID-19	MONDO_0100096	European:82.3|Hispanic or Latin American:12.2|Multi-ancestry (excluding European):2.8|South Asian:1.1|African:0.9|East Asian:0.7	European:100
PGS002274	0.00114937	0.00578121	0.842412	LDL-PRS	Low-density lipoprotein cholesterol	low density lipoprotein cholesterol measurement	EFO_0004611	European:100	European:100
PGS002275	-0.00947705	0.00577644	0.100886	SBP-PRS	Systolic blood pressure	systolic blood pressure	EFO_0006335	European:91.2|African:6.2|Hispanic or Latin American:2|Additional Asian Ancestries:0.4|Additional Diverse Ancestries:0.2	European:100
PGS002277	0.0010138	0.00580168	0.861284	pPS_Insulin_secretion_1	Type 2 diabetes (based on SNPs associated with insulin secretion)	type 2 diabetes mellitus	MONDO_0005148	European:68.6|Multi-ancestry (excluding European):31.4	South Asian:100
PGS002278	-0.00782468	0.00577264	0.175279	GRS16_snLVEF	Supranormal left ventricular ejection fraction	left ventricular ejection fraction measurement	EFO_0008373	Multi-ancestry (including European):100	Multi-ancestry (including European):100
PGS002279	-0.0137155	0.00577189	0.0174971	GRS22_rLVEF	Reduced left ventricular ejection fraction	left ventricular ejection fraction measurement	EFO_0008373	European:98.2|South Asian:0.8|Not Reported:0.4|African:0.3|East Asian:0.3	Multi-ancestry (including European):100
PGS002280	0.00619828	0.00577013	0.282743	GRS83_AD	Alzheimer's disease	Alzheimer disease	MONDO_0004975	European:100	European:100
PGS002281	0.00938262	0.00577605	0.104304	PRS23_MM	Multiple myeloma	multiple myeloma	EFO_0001378	European:100	European:100
PGS002282	0.00482846	0.00578172	0.403655	GRS68_NAFLD	Nonalcoholic fatty liver disease	non-alcoholic fatty liver disease	EFO_0003095	European:75.1|African:17.1|Hispanic or Latin American:6.9|Additional Asian Ancestries:0.9	European:100
PGS002283	9.3e-05	0.00578143	0.987168	GRS15_NAFLD	Nonalcoholic fatty liver disease	non-alcoholic fatty liver disease	EFO_0003095	European:75.1|African:17.1|Hispanic or Latin American:6.9|Additional Asian Ancestries:0.9	European:100
PGS002290	-0.00334888	0.00577712	0.562136	GRS10_PUA	Uric acid level	uric acid measurement	EFO_0004761	East Asian:100	East Asian:100
PGS002292	0.0103498	0.00577055	0.0728962	PRS36_KC	Keratoconus	keratoconus	MONDO_0015486	European:100	European:100
PGS002294	0.00534369	0.0057776	0.355029	PRS111	Breast cancer	breast carcinoma	EFO_0000305	European:88.3|East Asian:11.7	East Asian:100
PGS002295	0.00826026	0.00577798	0.152842	GRS413_IGF-1	Insulin growth-like factor-1 level	insulin like growth factor measurement	EFO_0004628	Not Reported:61.1|European:37.6|South Asian:0.7|African:0.6	European:100
PGS002296	0.000193434	0.00577463	0.973278	PRS2166_HT	Hypertension	hypertension	EFO_0000537	European:100	European:100
PGS002307	0.0116423	0.00580835	0.0450379	PRS33_gout	Gout	gout	EFO_0004274	European:100	European:100
PGS002358	-0.00301644	0.0057898	0.602378	disease_ASTHMA_DIAGNOSED.BOLT-LMM-BBJ	Asthma	asthma	MONDO_0004979	East Asian:100	African:25|East Asian:25|European:25|South Asian:25
PGS002359	-0.0118975	0.00577237	0.0393042	disease_AID_ALL.BOLT-LMM-BBJ	Autoimmune disease	autoimmune disease	EFO_0005140	East Asian:100	African:25|East Asian:25|European:25|South Asian:25
PGS002360	0.023862	0.00577329	3.59e-05	body_BMIz.BOLT-LMM-BBJ	BMI	body mass index	EFO_0004340	East Asian:100	African:25|East Asian:25|European:25|South Asian:25
PGS002361	0.00538358	0.00579366	0.352786	disease_CARDIOVASCULAR.BOLT-LMM-BBJ	Cardiovascular disease	cardiovascular disease	EFO_0000319	East Asian:100	African:25|East Asian:25|European:25|South Asian:25
PGS002362	-0.00568475	0.00577093	0.324602	bp_DIASTOLICadjMEDz.BOLT-LMM-BBJ	Diastolic blood pressure	diastolic blood pressure	EFO_0006336	East Asian:100	African:25|East Asian:25|European:25|South Asian:25
PGS002363	0.00572703	0.00577724	0.321544	disease_ALLERGY_ECZEMA_DIAGNOSED.BOLT-LMM-BBJ	Eczema	Eczema	HP_0000964	East Asian:100	African:25|East Asian:25|European:25|South Asian:25
PGS002364	-0.000499581	0.00578018	0.931125	blood_EOSINOPHIL_COUNT.BOLT-LMM-BBJ	Eosinophil count	eosinophil count	EFO_0004842	East Asian:100	African:25|East Asian:25|European:25|South Asian:25
PGS002365	0.00208304	0.00577784	0.71846	biochemistry_Glucose.BOLT-LMM-BBJ	Glucose	glucose measurement	EFO_0004468	East Asian:100	African:25|East Asian:25|European:25|South Asian:25
PGS002366	-0.00470405	0.00577314	0.415185	biochemistry_HDLcholesterol.BOLT-LMM-BBJ	HDL Cholesterol	high density lipoprotein cholesterol measurement	EFO_0004612	East Asian:100	African:25|East Asian:25|European:25|South Asian:25
PGS002367	0.00163536	0.00577862	0.777178	biochemistry_HbA1c.BOLT-LMM-BBJ	HbA1c	HbA1c measurement	EFO_0004541	East Asian:100	African:25|East Asian:25|European:25|South Asian:25
PGS002368	-0.00904735	0.00583122	0.120786	body_HEIGHTz.BOLT-LMM-BBJ	Height	body height	EFO_0004339	East Asian:100	African:25|East Asian:25|European:25|South Asian:25
PGS002369	0.00355196	0.00577498	0.538521	biochemistry_LDLdirect.BOLT-LMM-BBJ	LDL Cholesterol	low density lipoprotein cholesterol measurement	EFO_0004611	East Asian:100	African:25|East Asian:25|European:25|South Asian:25
PGS002370	-0.00246069	0.00577269	0.669919	blood_LYMPHOCYTE_COUNT.BOLT-LMM-BBJ	Lymphocyte Count	lymphocyte count	EFO_0004587	East Asian:100	African:25|East Asian:25|European:25|South Asian:25
PGS002371	0.00101516	0.00586604	0.862609	blood_MEAN_CORPUSCULAR_HEMOGLOBIN.BOLT-LMM-BBJ	Mean Corpuscular Hemoglobin	mean corpuscular hemoglobin	EFO_0004527	East Asian:100	African:25|East Asian:25|European:25|South Asian:25
PGS002372	-0.00501683	0.00577784	0.385245	blood_MONOCYTE_COUNT.BOLT-LMM-BBJ	Monocyte Count	monocyte count	EFO_0005091	East Asian:100	African:25|East Asian:25|European:25|South Asian:25
PGS002373	0.00678491	0.00577848	0.240339	blood_PLATELET_COUNT.BOLT-LMM-BBJ	Platelet count	platelet count	EFO_0004309	East Asian:100	African:25|East Asian:25|European:25|South Asian:25
PGS002374	-0.00896772	0.0057809	0.120852	blood_RED_COUNT.BOLT-LMM-BBJ	Red Blood Cell Count	erythrocyte count	EFO_0004305	East Asian:100	African:25|East Asian:25|European:25|South Asian:25
PGS002375	-0.0170215	0.00577549	0.00320979	cov_SMOKING_STATUS.BOLT-LMM-BBJ	Smoking status	smoking status measurement	EFO_0006527	East Asian:100	African:25|East Asian:25|European:25|South Asian:25
PGS002376	-0.00262265	0.00577681	0.649836	bp_SYSTOLICadjMEDz.BOLT-LMM-BBJ	Systolic Blood Pressure	systolic blood pressure	EFO_0006335	East Asian:100	African:25|East Asian:25|European:25|South Asian:25
PGS002377	0.00441708	0.00577554	0.444404	biochemistry_Cholesterol.BOLT-LMM-BBJ	Total cholesterol	total cholesterol measurement	EFO_0004574	East Asian:100	African:25|East Asian:25|European:25|South Asian:25
PGS002378	0.00300803	0.00577637	0.602548	biochemistry_Triglycerides.BOLT-LMM-BBJ	Triglycerides	triglyceride measurement	EFO_0004530	East Asian:100	African:25|East Asian:25|European:25|South Asian:25
PGS002379	0.00352501	0.00578246	0.54213	disease_T2D.BOLT-LMM-BBJ	Type 2 diabetes	type 2 diabetes mellitus	MONDO_0005148	East Asian:100	African:25|East Asian:25|European:25|South Asian:25
PGS002380	-0.00884025	0.00577859	0.126073	blood_WHITE_COUNT.BOLT-LMM-BBJ	White Blood Count	leukocyte count	EFO_0004308	East Asian:100	African:25|East Asian:25|European:25|South Asian:25
PGS002675	-0.000884053	0.00577897	0.878417	repro_NumberChildrenEverBorn_Pooled.SBayesR	Number of children ever born	number of children ever born measurement	EFO_0009102	European:100	African:25|East Asian:25|European:25|South Asian:25
PGS002676	-0.00020382	0.00578542	0.971897	repro_MENARCHE_AGE.SBayesR	Age of Menarche	age at menarche	EFO_0004703	European:100	African:25|East Asian:25|European:25|South Asian:25
PGS002677	-0.0116747	0.0057719	0.0431184	disease_ASTHMA_DIAGNOSED.SBayesR	Asthma	asthma	MONDO_0004979	European:100	African:25|East Asian:25|European:25|South Asian:25
PGS002678	-0.00888929	0.00578212	0.124215	disease_AID_ALL.SBayesR	Autoimmune disease	autoimmune disease	EFO_0005140	European:100	African:25|East Asian:25|European:25|South Asian:25
PGS002679	0.0194785	0.00577719	0.00074848	body_BMIz.SBayesR	BMI	body mass index	EFO_0004340	European:100	African:25|East Asian:25|European:25|South Asian:25
PGS002680	-0.00276937	0.0057744	0.631521	body_BALDING1.SBayesR	Balding Type 1	balding measurement	EFO_0007825	European:100	African:25|East Asian:25|European:25|South Asian:25
PGS002681	0.0119772	0.00577393	0.0380572	bmd_HEEL_TSCOREz.SBayesR	Bone Mineral Density	bone density	EFO_0003923	European:100	African:25|East Asian:25|European:25|South Asian:25
PGS002682	0.0111293	0.00579081	0.0546318	disease_CARDIOVASCULAR.SBayesR	Cardiovascular disease	cardiovascular disease	EFO_0000319	European:100	African:25|East Asian:25|European:25|South Asian:25
PGS002683	0.000691643	0.00578358	0.904811	repro_ChildLess.SBayesR	Childless	reproductive behaviour measurement	EFO_0007862	European:100	African:25|East Asian:25|European:25|South Asian:25
PGS002684	0.0127165	0.00577191	0.0275919	other_MORNINGPERSON.SBayesR	Chronotype (morning person)	chronotype measurement	EFO_0008328	European:100	African:25|East Asian:25|European:25|South Asian:25
PGS002685	0.0173073	0.0057719	0.0027156	cov_EDU_COLLEGE.SBayesR	College education	educational attainment	EFO_0011015	European:100	African:25|East Asian:25|European:25|South Asian:25
PGS002686	-0.00173738	0.00578701	0.764012	disease_DERMATOLOGY.SBayesR	Dermatologic diseases	skin disease	EFO_0000701	European:100	African:25|East Asian:25|European:25|South Asian:25
PGS002687	0.00906071	0.00577559	0.116709	disease_DIABETES_ANY_DIAGNOSED.SBayesR	Diabetes (any type)	diabetes mellitus	EFO_0000400	European:100	African:25|East Asian:25|European:25|South Asian:25
PGS002688	-0.00283936	0.00577932	0.62322	bp_DIASTOLICadjMEDz.SBayesR	Diastolic blood pressure	diastolic blood pressure	EFO_0006336	European:100	African:25|East Asian:25|European:25|South Asian:25
PGS002689	-0.00961139	0.00578076	0.0963954	disease_ALLERGY_ECZEMA_DIAGNOSED.SBayesR	Eczema	Eczema	HP_0000964	European:100	African:25|East Asian:25|European:25|South Asian:25
PGS002690	0.0106615	0.00580228	0.0661523	disease_ENDOCRINE_DIABETES.SBayesR	Endocrine and diabetes diseases	endocrine system disease|diabetes mellitus	EFO_0001379|EFO_0000400	European:100	African:25|East Asian:25|European:25|South Asian:25
PGS002691	-0.0228014	0.00577389	7.87e-05	blood_EOSINOPHIL_COUNT.SBayesR	Eosinophil count	eosinophil count	EFO_0004842	European:100	African:25|East Asian:25|European:25|South Asian:25
PGS002692	0.0117999	0.00577218	0.0409388	lung_FEV1FVCzSMOKE.SBayesR	FEV1/FVC Ratio	FEV/FEC ratio	EFO_0004713	European:100	African:25|East Asian:25|European:25|South Asian:25
PGS002693	0.0109726	0.00577795	0.0575715	lung_FVCzSMOKE.SBayesR	Forced Vital Capacity	vital capacity	EFO_0004312	European:100	African:25|East Asian:25|European:25|South Asian:25
PGS002694	-0.00175353	0.00577871	0.761552	biochemistry_Glucose.SBayesR	Glucose	glucose measurement	EFO_0004468	European:100	African:25|East Asian:25|European:25|South Asian:25
PGS002695	0.00529291	0.00577378	0.359301	biochemistry_HDLcholesterol.SBayesR	HDL Cholesterol	high density lipoprotein cholesterol measurement	EFO_0004612	European:100	African:25|East Asian:25|European:25|South Asian:25
PGS002696	-0.00229207	0.00577273	0.691333	pigment_HAIR.SBayesR	Hair Color	hair colour measurement	EFO_0007822	European:100	African:25|East Asian:25|European:25|South Asian:25
PGS002697	-0.00530619	0.00576808	0.357622	biochemistry_HbA1c.SBayesR	HbA1c	HbA1c measurement	EFO_0004541	European:100	African:25|East Asian:25|European:25|South Asian:25
PGS002698	-0.00459588	0.00579723	0.427919	body_HEIGHTz.SBayesR	Height	body height	EFO_0004339	European:100	African:25|East Asian:25|European:25|South Asian:25
PGS002699	0.0135123	0.0057729	0.0192589	blood_HIGH_LIGHT_SCATTER_RETICULOCYTE_COUNT.SBayesR	High Light Scatter Reticulocyte Count	reticulocyte count	EFO_0007986	European:100	African:25|East Asian:25|European:25|South Asian:25
PGS002700	0.00622986	0.00577811	0.280963	disease_HI_CHOL_SELF_REP.SBayesR	High cholesterol	Hypercholesterolemia	HP_0003124	European:100	African:25|East Asian:25|European:25|South Asian:25
PGS002701	0.00781842	0.00578122	0.176266	disease_HYPERTENSION_DIAGNOSED.SBayesR	Hypertension	hypertension	EFO_0000537	European:100	African:25|East Asian:25|European:25|South Asian:25
PGS002702	0.00343599	0.00577826	0.552089	disease_HYPOTHYROIDISM_SELF_REP.SBayesR	Hypothyroidism	hypothyroidism	EFO_0004705	European:100	African:25|East Asian:25|European:25|South Asian:25
PGS002703	0.00139975	0.00577846	0.8086	biochemistry_LDLdirect.SBayesR	LDL Cholesterol	low density lipoprotein cholesterol measurement	EFO_0004611	European:100	African:25|East Asian:25|European:25|South Asian:25
PGS002704	-0.0115767	0.00578193	0.0452717	blood_LYMPHOCYTE_COUNT.SBayesR	Lymphocyte Count	lymphocyte count	EFO_0004587	European:100	African:25|East Asian:25|European:25|South Asian:25
PGS002705	0.00601856	0.00583482	0.302322	blood_MEAN_CORPUSCULAR_HEMOGLOBIN.SBayesR	Mean Corpuscular Hemoglobin	mean corpuscular hemoglobin	EFO_0004527	European:100	African:25|East Asian:25|European:25|South Asian:25
PGS002706	-0.00426492	0.00577361	0.460101	blood_MEAN_PLATELET_VOL.SBayesR	Mean Platelet Volume	mean platelet volume	EFO_0004584	European:100	African:25|East Asian:25|European:25|South Asian:25
PGS002707	-0.00753794	0.005775	0.191813	blood_MONOCYTE_COUNT.SBayesR	Monocyte Count	monocyte count	EFO_0005091	European:100	African:25|East Asian:25|European:25|South Asian:25
PGS002708	-0.0204064	0.00578177	0.000417249	mental_NEUROTICISM.SBayesR	Neuroticism	neuroticism measurement	EFO_0007660	European:100	African:25|East Asian:25|European:25|South Asian:25
PGS002709	-0.00268904	0.00577625	0.641554	blood_PLATELET_COUNT.SBayesR	Platelet count	platelet count	EFO_0004309	European:100	African:25|East Asian:25|European:25|South Asian:25
PGS002710	-0.00556283	0.00577346	0.335298	disease_PSORIASIS.SBayesR	Psoriasis	psoriasis	EFO_0000676	European:100	African:25|East Asian:25|European:25|South Asian:25
PGS002711	-0.0086218	0.00578314	0.136014	blood_RED_COUNT.SBayesR	Red Blood Cell Count	erythrocyte count	EFO_0004305	European:100	African:25|East Asian:25|European:25|South Asian:25
PGS002712	-0.00255894	0.0057932	0.658699	blood_RBC_DISTRIB_WIDTH.SBayesR	Red Blood Cell Distribution Width	red blood cell distribution width	EFO_0005192	European:100	African:25|East Asian:25|European:25|South Asian:25
PGS002713	-0.0106306	0.00577025	0.0654417	disease_RESPIRATORY_ENT.SBayesR	Respiratory and ear-nose-throat diseases	respiratory system disease	EFO_0000684	European:100	African:25|East Asian:25|European:25|South Asian:25
PGS002714	-0.00699738	0.0057738	0.225555	cov_SMOKING_STATUS.SBayesR	Smoking status	smoking status measurement	EFO_0006527	European:100	African:25|East Asian:25|European:25|South Asian:25
PGS002715	0.000795654	0.00577093	0.890342	bp_SYSTOLICadjMEDz.SBayesR	Systolic Blood Pressure	systolic blood pressure	EFO_0006335	European:100	African:25|East Asian:25|European:25|South Asian:25
PGS002716	-0.00442522	0.00577559	0.443569	pigment_TANNING.SBayesR	Tanning	suntan	EFO_0004279	European:100	African:25|East Asian:25|European:25|South Asian:25
PGS002717	0.00228001	0.00578438	0.693461	disease_THYROID_ANY_SELF_REP.SBayesR	Thyroid (self-reported conditions)	thyroid disease	EFO_1000627	European:100	African:25|East Asian:25|European:25|South Asian:25
PGS002718	-0.00162773	0.00578037	0.778255	biochemistry_Cholesterol.SBayesR	Total cholesterol	total cholesterol measurement	EFO_0004574	European:100	African:25|East Asian:25|European:25|South Asian:25
PGS002719	-0.000456667	0.00578767	0.93711	biochemistry_Triglycerides.SBayesR	Triglycerides	triglyceride measurement	EFO_0004530	European:100	African:25|East Asian:25|European:25|South Asian:25
PGS002720	0.0131904	0.00577999	0.0224937	disease_T2D.SBayesR	Type 2 diabetes	type 2 diabetes mellitus	MONDO_0005148	European:100	African:25|East Asian:25|European:25|South Asian:25
PGS002721	-0.000236333	0.00577349	0.967349	biochemistry_VitaminD.SBayesR	Vitamin D	vitamin D measurement	EFO_0004631	European:100	African:25|East Asian:25|European:25|South Asian:25
PGS002722	-0.0144493	0.00577482	0.012352	body_WHRadjBMIz.SBayesR	Waist-Hip Ratio	waist-hip ratio	EFO_0004343	European:100	African:25|East Asian:25|European:25|South Asian:25
PGS002723	-0.0164209	0.00577554	0.00447041	blood_WHITE_COUNT.SBayesR	White Blood Count	leukocyte count	EFO_0004308	European:100	African:25|East Asian:25|European:25|South Asian:25
PGS002727	-0.00464638	0.0057813	0.421584	PRS_PA	Asthma	asthma	MONDO_0004979	European:89.6|Multi-ancestry (excluding European):5.8|East Asian:3.7|Hispanic or Latin American:1	African:20|Hispanic or Latin American:20|East Asian:20|European:20|South Asian:20
PGS002728	0.00872061	0.00578184	0.131497	PRS_hip	Hip osteoarthritis	osteoarthritis, hip	EFO_1000786	European:100	European:100
PGS002729	0.00641686	0.00577879	0.266831	PRS_knee	Knee osteoarthritis	osteoarthritis, knee	EFO_0004616	European:98.9|East Asian:1.1	European:100
PGS002731	-0.00227046	0.00577256	0.694087	oA-PRS	Alzheimer's disease	Alzheimer disease	MONDO_0004975	Not Reported:100	Not Reported:100
PGS002732	0.00382256	0.00578028	0.50842	GRS_77	Chronic elevation of alanine aminotransferase	serum alanine aminotransferase measurement	EFO_0004735	European:75.1|African:17.1|Hispanic or Latin American:6.9|Additional Asian Ancestries:0.9	Multi-ancestry (including European):100
PGS002733	0.00222565	0.00577335	0.699868	GRS17_T2D	Type 2 diabetes	type 2 diabetes mellitus	MONDO_0005148	European:100	European:100
PGS002738	-0.00186792	0.00577476	0.746347	PRS_AUD	Alcohol use disorder	alcohol dependence	MONDO_0007079	European:81.7|African:14.3|Hispanic or Latin American:3.6|East Asian:0.3|South Asian:0.05	European:100
PGS002739	-0.0106884	0.00578329	0.0645943	PRS_gene	Alcohol use disorder	alcohol dependence	MONDO_0007079	European:88.5|African:11.5	African:100
PGS002740	-0.000904029	0.00579629	0.876061	PRS22_PC	Pancreatic cancer	pancreatic carcinoma	EFO_0002618	European:88.1|Not Reported:10.2|Multi-ancestry (excluding European):0.9|Additional Diverse Ancestries:0.5|East Asian:0.2	European:100
PGS002741	0.00432468	0.00577765	0.454155	GRS127_POAG_META	Primary open-angle glaucoma	open-angle glaucoma	EFO_0004190	European:86.3|East Asian:12.1|African:1.6	African:50|European:50
PGS002742	-0.000925144	0.00579722	0.87321	PRS115_EAS	Colorectal cancer	colorectal cancer	EFO_0005842	European:61.9|East Asian:36.5|African:1.3|Additional Diverse Ancestries:0.2	East Asian:100
PGS002743	-0.00571274	0.00581719	0.326088	PRS115_EUR	Colorectal cancer	colorectal cancer	EFO_0005842	European:61.9|East Asian:36.5|African:1.3|Additional Diverse Ancestries:0.2	East Asian:100
PGS002744	-0.0034188	0.00580675	0.556025	PRS115_EUR_EAS	Colorectal cancer	colorectal cancer	EFO_0005842	European:61.9|East Asian:36.5|African:1.3|Additional Diverse Ancestries:0.2	East Asian:100
PGS002746	-0.0031076	0.00577358	0.590413	PRS_ADHD	Attention-deficit hyperactivity disorder	attention deficit hyperactivity disorder	EFO_0003888	European:96.2|East Asian:3.5|Not Reported:0.3	European:100
PGS002747	-0.000593448	0.00581483	0.918712	PRS_GI	Gastrointestinal cancer	Digestive System Carcinoma	EFO_1000218	Not Reported:58.7|European:41.3	European:100
PGS002749	0.00225749	0.00577518	0.695878	PRS10_TKR	Total knee replacement	osteoarthritis, knee|total knee arthroplasty	EFO_0004616|EFO_0020975	European:100	European:100
PGS002752	0.0130626	0.00578029	0.0238396	Drinks_per_week_prscs	Alcohol consumption (drinks per week)	alcohol consumption measurement	EFO_0007878	European:100	European:100
PGS002754	-0.0148573	0.0057742	0.010087	Asthma_prscs	Asthma	asthma	MONDO_0004979	European:100	European:100
PGS002755	-0.00306243	0.0057901	0.596874	Atopic_dermatitis_prscs	Atopic dermatitis	atopic eczema	EFO_0000274	European:88.2|East Asian:8.1|Hispanic or Latin American:1.6|African:1.1|Not Reported:1	European:100
PGS002756	0.00622699	0.00577191	0.280668	Atrial_fibrillation_prscs	Atrial fibrillation	atrial fibrillation	EFO_0000275	European:100	European:100
PGS002757	-0.0107863	0.00577461	0.0617905	eGFR_prscs	Chronic kidney disease	chronic kidney disease	EFO_0003884	European:100	European:100
PGS002758	-0.00856491	0.00577516	0.138072	Colorectal_cancer_prscs	Colorectal cancer	colorectal cancer	EFO_0005842	European:100	European:100
PGS002760	-0.00443576	0.00577449	0.442396	Generalised_epilepsy_prscs	Epilepsy	epilepsy	EFO_0000474	European:83.5|East Asian:8.6|African:7.9	European:100
PGS002761	0.00490082	0.0057752	0.396114	Glaucoma_prscs	Glaucoma	glaucoma	MONDO_0005041	European:100	European:100
PGS002763	0.0105874	0.00578001	0.0670056	Hip_osteoarthritis_prscs	Hip osteoarthritis	osteoarthritis, hip	EFO_1000786	European:100	European:100
PGS002764	0.00364693	0.00577566	0.527765	LDL_prscs	Hypercholesterolemia	Hypercholesterolemia	HP_0003124	Not Reported:100	European:100
PGS002765	0.00139195	0.00577295	0.809468	SBP_prscs	Hypertension	hypertension	EFO_0000537	European:100	European:100
PGS002767	0.0107459	0.00577352	0.0627226	Knee_osteoarthritis_prscs	Knee osteoarthritis	osteoarthritis, knee	EFO_0004616	European:100	European:100
PGS002769	-0.00889202	0.00580667	0.125697	Rheumatoid_arthritis_prscs	Seropositive rheumatoid arthritis	rheumatoid arthritis	EFO_0000685	European:72.1|East Asian:27.9	European:100
PGS002770	0.000986735	0.00577442	0.864319	Stroke_prscs	Stroke	stroke	EFO_0000712	European:100	European:100
PGS002771	0.00723374	0.00579044	0.211584	Type_2_diabetes_prscs	Type 2 diabetes	type 2 diabetes mellitus	MONDO_0005148	European:100	European:100
PGS002772	0.00363199	0.00576961	0.529026	Venous_thromboembolism_prscs	Venous thromboembolism	venous thromboembolism	EFO_0004286	European:88.7|African:7.9|Hispanic or Latin American:3.4	European:100
PGS002773	-0.00246089	0.00578385	0.670494	GTG_AF_maxCT	Incident atrial fibrillation	atrial fibrillation	EFO_0000275	European:89.9|African:4.4|East Asian:3.1|Hispanic or Latin American:2.5	European:100
PGS002775	-0.00444754	0.00577326	0.441089	GTG_CAD_maxCT	Incident coronary artery disease	coronary artery disease	EFO_0001645	European:75.3|South Asian:13.6|East Asian:6|Hispanic or Latin American:2.2|African:1.7|Greater Middle Eastern:1.2	European:100
PGS002801	-0.00429239	0.0057873	0.458282	GIANT_HEIGHT_YENGO_2022_PGS_WEIGHTS_AFR	Height	body height	EFO_0004339	African:100	African:100
PGS002803	-0.00688403	0.00578764	0.23428	GIANT_HEIGHT_YENGO_2022_PGS_WEIGHTS_EAS	Height	body height	EFO_0004339	East Asian:100	East Asian:100
PGS002807	0.00721343	0.00577877	0.211947	PRSCS_SBP	Systolic Blood Pressure	systolic blood pressure	EFO_0006335	European:95.5|Additional Asian Ancestries:1.9|African:1.5|East Asian:0.6|Greater Middle Eastern:0.3|Hispanic or Latin American:0.2	Multi-ancestry (including European):100
PGS002808	-0.00811849	0.00579066	0.160929	PGS20_LC	Lung cancer	lung carcinoma	EFO_0001071	European:100	European:100
PGS002810	-0.00564461	0.00577525	0.328391	GRS147_eGFR	Estimated glomerular filtration rate	glomerular filtration rate	EFO_0005208	European:74.1|East Asian:21.7|African:1.8|South Asian:1.7|Hispanic or Latin American:0.6	European:100
PGS002814	0.00261337	0.00577618	0.650956	AF-PRS	Atrial fibrillation	atrial fibrillation	EFO_0000275	Multi-ancestry (including European):100	East Asian:100
PGS002815	-0.000763114	0.00578098	0.894982	ExPRSweb_AgeAtMenarche_ieu-a-1095_LASSOSUM_UKB_20211120	Age at Menarche	age at menarche	EFO_0004703	European:100	European:100
PGS002816	-0.00467433	0.00577539	0.41832	ExPRSweb_AgeAtMenarche_ieu-a-1095_PT_UKB_20211120	Age at Menarche	age at menarche	EFO_0004703	European:100	European:100
PGS002817	-0.00467433	0.00577539	0.41832	ExPRSweb_AgeAtMenarche_ieu-a-1095_PLINK_UKB_20211120	Age at Menarche	age at menarche	EFO_0004703	European:100	European:100
PGS002818	-0.00110508	0.00578059	0.848394	ExPRSweb_AgeAtMenarche_ieu-a-1095_DBSLMM_UKB_20211120	Age at Menarche	age at menarche	EFO_0004703	European:100	European:100
PGS002819	-0.000404759	0.00578157	0.944187	ExPRSweb_AgeAtMenarche_ieu-a-1095_PRSCS_UKB_20211120	Age at Menarche	age at menarche	EFO_0004703	European:100	European:100
PGS002820	-0.0053646	0.00578047	0.353388	ExPRSweb_AgeAtMenopause_ieu-a-1004_LASSOSUM_UKB_20211120	Age at Menopause	menopause	EFO_0003922	European:100	European:100
PGS002821	0.00282651	0.00577318	0.624426	ExPRSweb_AgeAtMenopause_ieu-a-1004_PT_UKB_20211120	Age at Menopause	menopause	EFO_0003922	European:100	European:100
PGS002822	0.00282651	0.00577318	0.624426	ExPRSweb_AgeAtMenopause_ieu-a-1004_PLINK_UKB_20211120	Age at Menopause	menopause	EFO_0003922	European:100	European:100
PGS002824	-0.000863555	0.00578066	0.88125	ExPRSweb_AgeAtMenopause_ieu-a-1004_PRSCS_UKB_20211120	Age at Menopause	menopause	EFO_0003922	European:100	European:100
PGS002830	0.0116221	0.005774	0.0441437	ExPRSweb_Alcohol_DrinksPerWeek_LASSOSUM_MGI_20211120	Alcohol consumption	alcohol consumption measurement	EFO_0007878	European:100	European:100
PGS002835	0.0117405	0.00577434	0.0420421	ExPRSweb_Alcohol_DrinksPerWeek_LASSOSUM_UKB_20211120	Alcohol consumption	alcohol consumption measurement	EFO_0007878	European:100	European:100
PGS002840	0.0120189	0.00579595	0.0381209	ExPRSweb_BMI_21001-irnt_LASSOSUM_MGI_20211120	BMI	body mass index	EFO_0004340	European:100	European:100
PGS002845	0.0125961	0.0057936	0.0297047	ExPRSweb_BMI_21001-raw_LASSOSUM_MGI_20211120	BMI	body mass index	EFO_0004340	European:100	European:100
PGS002850	0.0133987	0.00579553	0.0207916	ExPRSweb_BMI_23104-irnt_LASSOSUM_MGI_20211120	BMI	body mass index	EFO_0004340	European:100	European:100
PGS002855	0.0142041	0.00579187	0.014197	ExPRSweb_BMI_23104-raw_LASSOSUM_MGI_20211120	BMI	body mass index	EFO_0004340	European:100	European:100
PGS002864	-0.00822251	0.00581128	0.157104	ExPRSweb_CRP_30710-irnt_LASSOSUM_MGI_20211120	C-reactive Protein	C-reactive protein measurement	EFO_0004458	European:100	European:100
PGS002875	0.000846399	0.00579819	0.883941	ExPRSweb_CRP_prot-a-670_PT_MGI_20211120	C-reactive Protein	C-reactive protein measurement	EFO_0004458	European:100	European:100
PGS002876	0.000846399	0.00579819	0.883941	ExPRSweb_CRP_prot-a-670_PLINK_MGI_20211120	C-reactive Protein	C-reactive protein measurement	EFO_0004458	European:100	European:100
PGS002889	0.00516388	0.00577625	0.371339	ExPRSweb_DBP_4079-irnt_LASSOSUM_MGI_20211120	Diastolic Blood Pressure	diastolic blood pressure	EFO_0006336	European:100	European:100
PGS002894	0.00682328	0.00577519	0.237423	ExPRSweb_DBP_4079-raw_LASSOSUM_MGI_20211120	Diastolic Blood Pressure	diastolic blood pressure	EFO_0006336	European:100	European:100
PGS002928	0.00716038	0.00577107	0.214716	ExPRSweb_FPG_FGovertime-corrected_PRSCS_MGI_20211120	Fasting Plasma Glucose	fasting blood glucose measurement	EFO_0004465	European:100	European:100
PGS002929	0.0111146	0.00577588	0.0543274	ExPRSweb_FPG_MAGIC-FastingGlucose_LASSOSUM_MGI_20211120	Fasting Plasma Glucose	fasting blood glucose measurement	EFO_0004465	European:100	European:100
PGS002930	-0.00485197	0.00578025	0.401251	ExPRSweb_FPG_MAGIC-FastingGlucose_PT_MGI_20211120	Fasting Plasma Glucose	fasting blood glucose measurement	EFO_0004465	European:100	European:100
PGS002931	-0.00396088	0.00578157	0.493296	ExPRSweb_FPG_MAGIC-FastingGlucose_PLINK_MGI_20211120	Fasting Plasma Glucose	fasting blood glucose measurement	EFO_0004465	European:100	European:100
PGS002933	0.00631435	0.00577865	0.274536	ExPRSweb_FPG_MAGIC-FastingGlucose_PRSCS_MGI_20211120	Fasting Plasma Glucose	fasting blood glucose measurement	EFO_0004465	European:100	European:100
PGS002948	0.00935937	0.00576789	0.104674	ExPRSweb_Glucose_FGovertime-corrected_PRSCS_UKB_20211120	Glucose	fasting blood glucose measurement	EFO_0004465	European:100	European:100
PGS002949	-0.00483902	0.0057703	0.401698	ExPRSweb_Glucose_MAGIC-FastingGlucose_LASSOSUM_UKB_20211120	Glucose	fasting blood glucose measurement	EFO_0004465	European:100	European:100
PGS002950	-0.000914992	0.00577803	0.874177	ExPRSweb_Glucose_MAGIC-FastingGlucose_PT_UKB_20211120	Glucose	fasting blood glucose measurement	EFO_0004465	European:100	European:100
PGS002951	-0.000914992	0.00577803	0.874177	ExPRSweb_Glucose_MAGIC-FastingGlucose_PLINK_UKB_20211120	Glucose	fasting blood glucose measurement	EFO_0004465	European:100	European:100
PGS002953	0.0082271	0.00578038	0.154668	ExPRSweb_Glucose_MAGIC-FastingGlucose_PRSCS_UKB_20211120	Glucose	fasting blood glucose measurement	EFO_0004465	European:100	European:100
PGS002954	0.00940242	0.0057934	0.104613	ExPRSweb_HDL_30760-irnt_LASSOSUM_MGI_20211120	HDL	high density lipoprotein cholesterol measurement	EFO_0004612	European:100	European:100
PGS002959	0.00863541	0.0057933	0.136084	ExPRSweb_HDL_30760-raw_LASSOSUM_MGI_20211120	HDL	high density lipoprotein cholesterol measurement	EFO_0004612	European:100	European:100
PGS002964	-0.00807886	0.00580382	0.163939	ExPRSweb_Height_50-irnt_LASSOSUM_MGI_20211120	Height	body height	EFO_0004339	European:100	European:100
PGS002969	-0.00749427	0.00580372	0.196616	ExPRSweb_Height_50-raw_LASSOSUM_MGI_20211120	Height	body height	EFO_0004339	European:100	European:100
PGS002974	0.00331351	0.00577121	0.565876	ExPRSweb_Height_GIANT-Yang2012-height_LASSOSUM_MGI_20211120	Height	body height	EFO_0004339	European:100	European:100
PGS002975	0.00551128	0.0057747	0.3399	ExPRSweb_Height_GIANT-Yang2012-height_PT_MGI_20211120	Height	body height	EFO_0004339	European:100	European:100
PGS002976	0.00409427	0.00577847	0.478618	ExPRSweb_Height_GIANT-Yang2012-height_PLINK_MGI_20211120	Height	body height	EFO_0004339	European:100	European:100
PGS002978	0.00150877	0.00577508	0.793898	ExPRSweb_Height_GIANT-Yang2012-height_PRSCS_MGI_20211120	Height	body height	EFO_0004339	European:100	European:100
PGS002979	-0.0132817	0.00577847	0.0215434	ExPRSweb_Height_ieu-a-89_LASSOSUM_MGI_20211120	Height	body height	EFO_0004339	European:100	European:100
PGS002980	-0.0111908	0.00578117	0.0529128	ExPRSweb_Height_ieu-a-89_PT_MGI_20211120	Height	body height	EFO_0004339	European:100	European:100
PGS002981	-0.0117492	0.00577883	0.0420481	ExPRSweb_Height_ieu-a-89_PLINK_MGI_20211120	Height	body height	EFO_0004339	European:100	European:100
PGS002982	0.00576223	0.00577766	0.318615	ExPRSweb_Height_ieu-a-89_DBSLMM_MGI_20211120	Height	body height	EFO_0004339	European:100	European:100
PGS002983	-0.0110787	0.00577878	0.0552336	ExPRSweb_Height_ieu-a-89_PRSCS_MGI_20211120	Height	body height	EFO_0004339	European:100	European:100
PGS002984	0.00386928	0.0057711	0.502573	ExPRSweb_Height_GIANT-Yang2012-height_LASSOSUM_UKB_20211120	Height	body height	EFO_0004339	European:100	European:100
PGS002985	0.00651752	0.00577148	0.258799	ExPRSweb_Height_GIANT-Yang2012-height_PT_UKB_20211120	Height	body height	EFO_0004339	European:100	European:100
PGS002986	0.0055691	0.00577331	0.334741	ExPRSweb_Height_GIANT-Yang2012-height_PLINK_UKB_20211120	Height	body height	EFO_0004339	European:100	European:100
PGS002988	-0.00296856	0.00577065	0.606961	ExPRSweb_Height_GIANT-Yang2012-height_PRSCS_UKB_20211120	Height	body height	EFO_0004339	European:100	European:100
PGS002989	-0.0132669	0.00578123	0.0217519	ExPRSweb_Height_ieu-a-89_LASSOSUM_UKB_20211120	Height	body height	EFO_0004339	European:100	European:100
PGS002990	-0.0147667	0.00578033	0.010636	ExPRSweb_Height_ieu-a-89_PT_UKB_20211120	Height	body height	EFO_0004339	European:100	European:100
PGS002991	-0.0119307	0.00577852	0.0389653	ExPRSweb_Height_ieu-a-89_PLINK_UKB_20211120	Height	body height	EFO_0004339	European:100	European:100
PGS002992	0.0040697	0.00577658	0.481118	ExPRSweb_Height_ieu-a-89_DBSLMM_UKB_20211120	Height	body height	EFO_0004339	European:100	European:100
PGS002993	-0.0123622	0.00578037	0.0324736	ExPRSweb_Height_ieu-a-89_PRSCS_UKB_20211120	Height	body height	EFO_0004339	European:100	European:100
PGS002994	0.0168343	0.00578136	0.00359655	ExPRSweb_Hypertension_20002-1065_LASSOSUM_MGI_20211120	Hypertension	hypertension	EFO_0000537	European:100	European:100
PGS003008	-0.00545555	0.00577681	0.344981	ExPRSweb_Hypertension_finngen-R4-FG_PRSCS_MGI_20211120	Hypertension	hypertension	EFO_0000537	European:100	European:100
PGS003013	-0.00535073	0.00577105	0.353849	ExPRSweb_Hypertension_finngen-R4-I9_PRSCS_MGI_20211120	Hypertension	hypertension	EFO_0000537	European:100	European:100
PGS003023	-0.0112101	0.005772	0.0521311	ExPRSweb_Hypertension_finngen-R4-FG_PRSCS_UKB_20211120	Hypertension	hypertension	EFO_0000537	European:100	European:100
PGS003028	-0.00314303	0.00577144	0.586045	ExPRSweb_Hypertension_finngen-R4-I9_PRSCS_UKB_20211120	Hypertension	hypertension	EFO_0000537	European:100	European:100
PGS003040	0.00798674	0.00588283	0.174593	ExPRSweb_PUFAs_MAGNETIC-otPUFA_PT_UKB_20211120	Polyunsatturated Fatty Acids	polyunsaturated fatty acid measurement	EFO_0010733	European:100	European:100
PGS003041	0.00798674	0.00588283	0.174593	ExPRSweb_PUFAs_MAGNETIC-otPUFA_PLINK_UKB_20211120	Polyunsatturated Fatty Acids	polyunsaturated fatty acid measurement	EFO_0010733	European:100	European:100
PGS003054	0.00892404	0.00578065	0.122655	ExPRSweb_Smoking_20160_LASSOSUM_MGI_20211120	Smoking Status	smoking status measurement	EFO_0006527	European:100	European:100
PGS003059	-0.000908839	0.00578425	0.875149	ExPRSweb_Smoking_SmokingInitiation_LASSOSUM_MGI_20211120	Smoking Status	smoking status measurement	EFO_0006527	European:100	European:100
PGS003064	0.00387177	0.00577374	0.502493	ExPRSweb_Smoking_SmokingInitiation_LASSOSUM_UKB_20211120	Smoking Status	smoking status measurement	EFO_0006527	European:100	European:100
PGS003069	0.00844206	0.00577455	0.14377	ExPRSweb_SBP_4080-irnt_LASSOSUM_MGI_20211120	Systolic Blood Pressure	systolic blood pressure	EFO_0006335	European:100	European:100
PGS003074	0.00715632	0.00577272	0.215107	ExPRSweb_SBP_4080-raw_LASSOSUM_MGI_20211120	Systolic Blood Pressure	systolic blood pressure	EFO_0006335	European:100	European:100
PGS003095	-0.00647591	0.00578249	0.26276	ExPRSweb_T2D_29358691-GCST005413_PT_MGI_20211120	Type 2 Diabetes	type 2 diabetes mellitus	MONDO_0005148	European:100	European:100
PGS003096	-0.00647591	0.00578249	0.26276	ExPRSweb_T2D_29358691-GCST005413_PLINK_MGI_20211120	Type 2 Diabetes	type 2 diabetes mellitus	MONDO_0005148	European:100	European:100
PGS003099	0.000544884	0.00577996	0.924895	ExPRSweb_T2D_30054458-GCST006867_LASSOSUM_MGI_20211120	Type 2 Diabetes	type 2 diabetes mellitus	MONDO_0005148	European:100	European:100
PGS003100	-0.00142433	0.00578424	0.805496	ExPRSweb_T2D_30054458-GCST006867_PT_MGI_20211120	Type 2 Diabetes	type 2 diabetes mellitus	MONDO_0005148	European:100	European:100
PGS003101	-0.00142433	0.00578424	0.805496	ExPRSweb_T2D_30054458-GCST006867_PLINK_MGI_20211120	Type 2 Diabetes	type 2 diabetes mellitus	MONDO_0005148	European:100	European:100
PGS003103	0.00596545	0.00578524	0.302481	ExPRSweb_T2D_30054458-GCST006867_PRSCS_MGI_20211120	Type 2 Diabetes	type 2 diabetes mellitus	MONDO_0005148	European:100	European:100
PGS003114	0.00451717	0.00577727	0.434289	ExPRSweb_T2D_30054458-GCST006867_LASSOSUM_UKB_20211120	Type 2 Diabetes	type 2 diabetes mellitus	MONDO_0005148	European:100	European:100
PGS003115	-0.00149103	0.00577919	0.796409	ExPRSweb_T2D_30054458-GCST006867_PT_UKB_20211120	Type 2 Diabetes	type 2 diabetes mellitus	MONDO_0005148	European:100	European:100
PGS003116	-0.00149103	0.00577919	0.796409	ExPRSweb_T2D_30054458-GCST006867_PLINK_UKB_20211120	Type 2 Diabetes	type 2 diabetes mellitus	MONDO_0005148	European:100	European:100
PGS003118	0.0102079	0.00578301	0.0775518	ExPRSweb_T2D_30054458-GCST006867_PRSCS_UKB_20211120	Type 2 Diabetes	type 2 diabetes mellitus	MONDO_0005148	European:100	European:100
PGS003144	-0.00246425	0.00578744	0.670262	ExPRSweb_TG_30870-irnt_LASSOSUM_MGI_20211120	Triglycerides	triglyceride measurement	EFO_0004530	European:100	European:100
PGS003149	-0.00323081	0.0057908	0.576903	ExPRSweb_TG_30870-raw_LASSOSUM_MGI_20211120	Triglycerides	triglyceride measurement	EFO_0004530	European:100	European:100
PGS003180	0.00363001	0.00581643	0.532571	ExPRSweb_VitD_100021-raw_PT_MGI_20211120	Vitamin D	vitamin D measurement	EFO_0004631	European:100	European:100
PGS003184	-0.0017546	0.00577112	0.761107	ExPRSweb_VitD_29343764-GCST005367_LASSOSUM_MGI_20211120	Vitamin D	vitamin D measurement	EFO_0004631	European:100	European:100
PGS003185	0.005313	0.00576941	0.357116	ExPRSweb_VitD_29343764-GCST005367_PT_MGI_20211120	Vitamin D	vitamin D measurement	EFO_0004631	European:100	European:100
PGS003186	0.00653405	0.00577054	0.257515	ExPRSweb_VitD_29343764-GCST005367_PLINK_MGI_20211120	Vitamin D	vitamin D measurement	EFO_0004631	European:100	European:100
PGS003187	0.00182628	0.00576954	0.751596	ExPRSweb_VitD_29343764-GCST005367_DBSLMM_MGI_20211120	Vitamin D	vitamin D measurement	EFO_0004631	European:100	European:100
PGS003188	0.00895893	0.00576795	0.120382	ExPRSweb_VitD_29343764-GCST005367_PRSCS_MGI_20211120	Vitamin D	vitamin D measurement	EFO_0004631	European:100	European:100
PGS003199	-0.00179243	0.00577109	0.756116	ExPRSweb_VitD_29343764-GCST005367_LASSOSUM_UKB_20211120	Vitamin D	vitamin D measurement	EFO_0004631	European:100	European:100
PGS003200	0.00430806	0.00577011	0.455302	ExPRSweb_VitD_29343764-GCST005367_PT_UKB_20211120	Vitamin D	vitamin D measurement	EFO_0004631	European:100	European:100
PGS003201	0.00567672	0.0057711	0.3253	ExPRSweb_VitD_29343764-GCST005367_PLINK_UKB_20211120	Vitamin D	vitamin D measurement	EFO_0004631	European:100	European:100
PGS003202	-0.00655656	0.00578621	0.25717	ExPRSweb_VitD_29343764-GCST005367_DBSLMM_UKB_20211120	Vitamin D	vitamin D measurement	EFO_0004631	European:100	European:100
PGS003203	0.00930132	0.00576746	0.106818	ExPRSweb_VitD_29343764-GCST005367_PRSCS_UKB_20211120	Vitamin D	vitamin D measurement	EFO_0004631	European:100	European:100
PGS003208	-0.000983283	0.00577788	0.86487	ExPRSweb_SleepApnea_finngen-R4-G6-SLEEPAPNO_PRSCS_MGI_20211120	Sleep Apnea	sleep apnea	EFO_0003877	European:100	European:100
PGS003218	-0.00307276	0.00578557	0.59535	ExPRSweb_SleepApnea_finngen-R4-G6-SLEEPAPNO_PRSCS_UKB_20211120	Sleep Apnea	sleep apnea	EFO_0003877	European:100	European:100
PGS003219	-0.00711736	0.00577817	0.218049	ExPRSweb_eGFR_20171017-MW-eGFR-EA_LASSOSUM_MGI_20211120	estimated glomerular filtration rate	glomerular filtration rate	EFO_0005208	European:100	European:100
PGS003224	-0.00774099	0.00577865	0.180394	ExPRSweb_eGFR_20171017-MW-eGFR-EA_LASSOSUM_UKB_20211120	estimated glomerular filtration rate	glomerular filtration rate	EFO_0005208	European:100	European:100
PGS003229	0.00143859	0.00577055	0.803132	ExPRSweb_Creatine_30510-irnt_LASSOSUM_MGI_20211120	Creatine	creatine measurement	EFO_0010472	European:100	European:100
PGS003239	0.00717561	0.00578002	0.214452	ExPRSweb_Creatine_30700-irnt_LASSOSUM_MGI_20211120	Creatine	creatine measurement	EFO_0010472	European:100	European:100
PGS003249	0.00603476	0.00577118	0.295724	ExPRSweb_Creatine_CKDGen-1000Genomes-DiscoveryMeta-eGFRcrea_LASSOSUM_MGI_20211120	estimated glomerular filtration rate (Creatine)	creatine measurement|glomerular filtration rate	EFO_0010472|EFO_0005208	European:100	European:100
PGS003250	0.0177891	0.0057744	0.0020677	ExPRSweb_Creatine_CKDGen-1000Genomes-DiscoveryMeta-eGFRcrea_PT_MGI_20211120	estimated glomerular filtration rate (Creatine)	creatine measurement|glomerular filtration rate	EFO_0010472|EFO_0005208	European:100	European:100
PGS003251	0.0177891	0.0057744	0.0020677	ExPRSweb_Creatine_CKDGen-1000Genomes-DiscoveryMeta-eGFRcrea_PLINK_MGI_20211120	estimated glomerular filtration rate (Creatine)	creatine measurement|glomerular filtration rate	EFO_0010472|EFO_0005208	European:100	European:100
PGS003252	-0.00748806	0.00577107	0.194466	ExPRSweb_Creatine_CKDGen-1000Genomes-DiscoveryMeta-eGFRcrea_DBSLMM_MGI_20211120	estimated glomerular filtration rate (Creatine)	creatine measurement|glomerular filtration rate	EFO_0010472|EFO_0005208	European:100	European:100
PGS003254	-0.016921	0.00577014	0.00336563	ExPRSweb_Creatine_eGFRcrea-overall-EA_LASSOSUM_MGI_20211120	estimated glomerular filtration rate (Creatine)	creatine measurement|glomerular filtration rate	EFO_0010472|EFO_0005208	European:100	European:100
PGS003255	-0.00915127	0.0057725	0.112907	ExPRSweb_Creatine_eGFRcrea-overall-EA_PT_MGI_20211120	estimated glomerular filtration rate (Creatine)	creatine measurement|glomerular filtration rate	EFO_0010472|EFO_0005208	European:100	European:100
PGS003258	-0.0125854	0.00576676	0.02909	ExPRSweb_Creatine_eGFRcrea-overall-EA_PRSCS_MGI_20211120	estimated glomerular filtration rate (Creatine)	creatine measurement|glomerular filtration rate	EFO_0010472|EFO_0005208	European:100	European:100
PGS003259	-0.00781195	0.00577625	0.176252	ExPRSweb_Creatine_eGFRcrea-overall-IV-2GC_LASSOSUM_MGI_20211120	estimated glomerular filtration rate (Creatine)	creatine measurement|glomerular filtration rate	EFO_0010472|EFO_0005208	European:100	European:100
PGS003260	-0.00678274	0.00576887	0.239707	ExPRSweb_Creatine_eGFRcrea-overall-IV-2GC_PT_MGI_20211120	estimated glomerular filtration rate (Creatine)	creatine measurement|glomerular filtration rate	EFO_0010472|EFO_0005208	European:100	European:100
PGS003261	-0.00678274	0.00576887	0.239707	ExPRSweb_Creatine_eGFRcrea-overall-IV-2GC_PLINK_MGI_20211120	estimated glomerular filtration rate (Creatine)	creatine measurement|glomerular filtration rate	EFO_0010472|EFO_0005208	European:100	European:100
PGS003262	-0.00620922	0.00577358	0.282183	ExPRSweb_Creatine_eGFRcrea-overall-IV-2GC_DBSLMM_MGI_20211120	estimated glomerular filtration rate (Creatine)	creatine measurement|glomerular filtration rate	EFO_0010472|EFO_0005208	European:100	European:100
PGS003263	-0.00775149	0.00577294	0.179373	ExPRSweb_Creatine_eGFRcrea-overall-IV-2GC_PRSCS_MGI_20211120	estimated glomerular filtration rate (Creatine)	creatine measurement|glomerular filtration rate	EFO_0010472|EFO_0005208	European:100	European:100
PGS003264	0.00362666	0.00577145	0.529761	ExPRSweb_Creatine_CKDGen-1000Genomes-DiscoveryMeta-eGFRcrea_LASSOSUM_UKB_20211120	estimated glomerular filtration rate (Creatine)	creatine measurement|glomerular filtration rate	EFO_0010472|EFO_0005208	European:100	European:100
PGS003265	0.0143681	0.00577473	0.0128497	ExPRSweb_Creatine_CKDGen-1000Genomes-DiscoveryMeta-eGFRcrea_PT_UKB_20211120	estimated glomerular filtration rate (Creatine)	creatine measurement|glomerular filtration rate	EFO_0010472|EFO_0005208	European:100	European:100
PGS003266	0.0144009	0.00577471	0.0126455	ExPRSweb_Creatine_CKDGen-1000Genomes-DiscoveryMeta-eGFRcrea_PLINK_UKB_20211120	estimated glomerular filtration rate (Creatine)	creatine measurement|glomerular filtration rate	EFO_0010472|EFO_0005208	European:100	European:100
PGS003269	-0.0161386	0.00577123	0.00517208	ExPRSweb_Creatine_eGFRcrea-overall-EA_LASSOSUM_UKB_20211120	estimated glomerular filtration rate (Creatine)	creatine measurement|glomerular filtration rate	EFO_0010472|EFO_0005208	European:100	European:100
PGS003270	-0.00946595	0.0057731	0.101088	ExPRSweb_Creatine_eGFRcrea-overall-EA_PT_UKB_20211120	estimated glomerular filtration rate (Creatine)	creatine measurement|glomerular filtration rate	EFO_0010472|EFO_0005208	European:100	European:100
PGS003273	-0.0127617	0.0057667	0.0269077	ExPRSweb_Creatine_eGFRcrea-overall-EA_PRSCS_UKB_20211120	estimated glomerular filtration rate (Creatine)	creatine measurement|glomerular filtration rate	EFO_0010472|EFO_0005208	European:100	European:100
PGS003274	-0.00782208	0.00577627	0.175694	ExPRSweb_Creatine_eGFRcrea-overall-IV-2GC_LASSOSUM_UKB_20211120	estimated glomerular filtration rate (Creatine)	creatine measurement|glomerular filtration rate	EFO_0010472|EFO_0005208	European:100	European:100
PGS003275	-0.00542247	0.00577355	0.347643	ExPRSweb_Creatine_eGFRcrea-overall-IV-2GC_PT_UKB_20211120	estimated glomerular filtration rate (Creatine)	creatine measurement|glomerular filtration rate	EFO_0010472|EFO_0005208	European:100	European:100
PGS003276	-0.00542247	0.00577355	0.347643	ExPRSweb_Creatine_eGFRcrea-overall-IV-2GC_PLINK_UKB_20211120	estimated glomerular filtration rate (Creatine)	creatine measurement|glomerular filtration rate	EFO_0010472|EFO_0005208	European:100	European:100
PGS003277	-0.00668544	0.00577496	0.247014	ExPRSweb_Creatine_eGFRcrea-overall-IV-2GC_DBSLMM_UKB_20211120	estimated glomerular filtration rate (Creatine)	creatine measurement|glomerular filtration rate	EFO_0010472|EFO_0005208	European:100	European:100
PGS003278	-0.00603178	0.00577246	0.296069	ExPRSweb_Creatine_eGFRcrea-overall-IV-2GC_PRSCS_UKB_20211120	estimated glomerular filtration rate (Creatine)	creatine measurement|glomerular filtration rate	EFO_0010472|EFO_0005208	European:100	European:100
PGS003279	0.000504491	0.00578797	0.930543	ExPRSweb_CysC_30720-irnt_LASSOSUM_MGI_20211120	Cystatin C	cystatin C measurement	EFO_0004617	European:100	Not Reported:100
PGS003284	0.00128384	0.00578175	0.824277	ExPRSweb_CysC_30720-raw_LASSOSUM_MGI_20211120	Cystatin C	cystatin C measurement	EFO_0004617	European:100	Not Reported:100
PGS003289	0.00256433	0.00577106	0.656799	ExPRSweb_CysC_CKDGen-1000Genomes-DiscoveryMeta-eGFRcys_LASSOSUM_MGI_20211120	estimated glomerular filtration rate (Cystatin C)	cystatin C measurement|glomerular filtration rate	EFO_0004617|EFO_0005208	European:100	European:100
PGS003292	0.00488529	0.00577459	0.397563	ExPRSweb_CysC_CKDGen-1000Genomes-DiscoveryMeta-eGFRcys_DBSLMM_MGI_20211120	estimated glomerular filtration rate (Cystatin C)	cystatin C measurement|glomerular filtration rate	EFO_0004617|EFO_0005208	European:100	European:100
PGS003294	-0.00294893	0.00577547	0.609639	ExPRSweb_CysC_eGFRcys-overall-EA_LASSOSUM_MGI_20211120	estimated glomerular filtration rate (Cystatin C)	cystatin C measurement|glomerular filtration rate	EFO_0004617|EFO_0005208	European:100	European:100
PGS003295	-0.00608585	0.00577728	0.292163	ExPRSweb_CysC_eGFRcys-overall-EA_PT_MGI_20211120	estimated glomerular filtration rate (Cystatin C)	cystatin C measurement|glomerular filtration rate	EFO_0004617|EFO_0005208	European:100	European:100
PGS003298	-0.000640885	0.00577597	0.911651	ExPRSweb_CysC_eGFRcys-overall-EA_PRSCS_MGI_20211120	estimated glomerular filtration rate (Cystatin C)	cystatin C measurement|glomerular filtration rate	EFO_0004617|EFO_0005208	European:100	European:100
PGS003299	0.00627326	0.00579103	0.278699	ExPRSweb_CysC_eGFRcys-overall-IV-2GC_LASSOSUM_MGI_20211120	estimated glomerular filtration rate (Cystatin C)	cystatin C measurement|glomerular filtration rate	EFO_0004617|EFO_0005208	European:100	European:100
PGS003300	-0.00266255	0.00577371	0.644695	ExPRSweb_CysC_eGFRcys-overall-IV-2GC_PT_MGI_20211120	estimated glomerular filtration rate (Cystatin C)	cystatin C measurement|glomerular filtration rate	EFO_0004617|EFO_0005208	European:100	European:100
PGS003301	-0.00265711	0.00577392	0.645383	ExPRSweb_CysC_eGFRcys-overall-IV-2GC_PLINK_MGI_20211120	estimated glomerular filtration rate (Cystatin C)	cystatin C measurement|glomerular filtration rate	EFO_0004617|EFO_0005208	European:100	European:100
PGS003302	0.00782057	0.00577724	0.175849	ExPRSweb_CysC_eGFRcys-overall-IV-2GC_DBSLMM_MGI_20211120	estimated glomerular filtration rate (Cystatin C)	cystatin C measurement|glomerular filtration rate	EFO_0004617|EFO_0005208	European:100	European:100
PGS003303	-0.00188284	0.00577597	0.744443	ExPRSweb_CysC_eGFRcys-overall-IV-2GC_PRSCS_MGI_20211120	estimated glomerular filtration rate (Cystatin C)	cystatin C measurement|glomerular filtration rate	EFO_0004617|EFO_0005208	European:100	European:100
PGS003304	0.00539783	0.0057745	0.349917	ExPRSweb_CysC_CKDGen-1000Genomes-DiscoveryMeta-eGFRcys_LASSOSUM_UKB_20211120	estimated glomerular filtration rate (Cystatin C)	cystatin C measurement|glomerular filtration rate	EFO_0004617|EFO_0005208	European:100	European:100
PGS003309	-0.00405647	0.00578156	0.482922	ExPRSweb_CysC_eGFRcys-overall-EA_LASSOSUM_UKB_20211120	estimated glomerular filtration rate (Cystatin C)	cystatin C measurement|glomerular filtration rate	EFO_0004617|EFO_0005208	European:100	European:100
PGS003310	-0.0101092	0.0058209	0.0824533	ExPRSweb_CysC_eGFRcys-overall-EA_PT_UKB_20211120	estimated glomerular filtration rate (Cystatin C)	cystatin C measurement|glomerular filtration rate	EFO_0004617|EFO_0005208	European:100	European:100
PGS003311	-0.00884506	0.00580017	0.127281	ExPRSweb_CysC_eGFRcys-overall-EA_PLINK_UKB_20211120	estimated glomerular filtration rate (Cystatin C)	cystatin C measurement|glomerular filtration rate	EFO_0004617|EFO_0005208	European:100	European:100
PGS003313	-0.000476372	0.0057718	0.934222	ExPRSweb_CysC_eGFRcys-overall-EA_PRSCS_UKB_20211120	estimated glomerular filtration rate (Cystatin C)	cystatin C measurement|glomerular filtration rate	EFO_0004617|EFO_0005208	European:100	European:100
PGS003314	-0.00290378	0.00577448	0.615064	ExPRSweb_CysC_eGFRcys-overall-IV-2GC_LASSOSUM_UKB_20211120	estimated glomerular filtration rate (Cystatin C)	cystatin C measurement|glomerular filtration rate	EFO_0004617|EFO_0005208	European:100	European:100
PGS003317	0.00952455	0.00577555	0.0991376	ExPRSweb_CysC_eGFRcys-overall-IV-2GC_DBSLMM_UKB_20211120	estimated glomerular filtration rate (Cystatin C)	cystatin C measurement|glomerular filtration rate	EFO_0004617|EFO_0005208	European:100	European:100
PGS003318	0.00325832	0.00578104	0.573017	ExPRSweb_CysC_eGFRcys-overall-IV-2GC_PRSCS_UKB_20211120	estimated glomerular filtration rate (Cystatin C)	cystatin C measurement|glomerular filtration rate	EFO_0004617|EFO_0005208	European:100	European:100
PGS003319	0.00353935	0.0057779	0.540168	ExPRSweb_Insomnia_1160_LASSOSUM_MGI_20211120	Insomnia	insomnia	EFO_0004698	European:100	European:100
PGS003320	-0.000935286	0.00578622	0.871591	ExPRSweb_Insomnia_1160_PT_MGI_20211120	Insomnia	insomnia	EFO_0004698	European:100	European:100
PGS003321	-0.000935286	0.00578622	0.871591	ExPRSweb_Insomnia_1160_PLINK_MGI_20211120	Insomnia	insomnia	EFO_0004698	European:100	European:100
PGS003324	-0.00290149	0.00577441	0.61534	ExPRSweb_Insomnia_1200_LASSOSUM_MGI_20211120	Insomnia	insomnia	EFO_0004698	European:100	European:100
PGS003328	0.00514907	0.00577306	0.372448	ExPRSweb_Insomnia_1200_PRSCS_MGI_20211120	Insomnia	insomnia	EFO_0004698	European:100	European:100
PGS003329	0.00637867	0.00577515	0.269386	PRS19_gout	Gout	gout	EFO_0004274	European:100	Additional Diverse Ancestries:66.7|European:33.3
PGS003330	0.00293819	0.00577723	0.611051	PRS-F8	Factor VIII levels	factor VIII measurement	EFO_0004630	European:79.4|African:13.8|Hispanic or Latin American:4.4|Multi-ancestry (excluding European):2.4	European:100
PGS003331	-0.0051885	0.00577371	0.368852	PHS290	Prostate cancer	prostate carcinoma	EFO_0001663	European:75.8|East Asian:11.7|Multi-ancestry (excluding European):9.1|Hispanic or Latin American:3.4	Not Reported:20|African:20|Additional Asian Ancestries:20|European:20|Multi-ancestry (including European):20
PGS003332	-0.00165996	0.00577465	0.773766	PRS_VTE_EUR_GHOUSE	Venous thromboembolism	venous thromboembolism	EFO_0004286	European:100	European:100
PGS003333	-0.00530294	0.00578273	0.359136	MDD-PRS	Major Depressive Disorder	major depressive disorder	MONDO_0002009	European:100	European:100
PGS003335	0.00427718	0.00578352	0.459582	GRS18_BC	Bladder cancer	urinary bladder carcinoma	MONDO_0004986	European:100	European:100
PGS003353	0.00559554	0.00577236	0.332372	GRS_T2D	Type 2 diabetes	type 2 diabetes mellitus	MONDO_0005148	East Asian:100	East Asian:100
PGS003357	0.00226887	0.005806	0.695963	GSCAN_SmkInit_2022_PRS_WEIGHTS_AFR	Smoking initiation	smoking initiation	EFO_0005670	African:100	African:100
PGS003358	-0.00147607	0.00577441	0.798245	GSCAN_SmkInit_2022_PRS_WEIGHTS_AMR	Smoking initiation	smoking initiation	EFO_0005670	Hispanic or Latin American:100	Hispanic or Latin American:100
PGS003359	0.0145419	0.00580467	0.0122446	GSCAN_SmkInit_2022_PRS_WEIGHTS_EAS	Smoking initiation	smoking initiation	EFO_0005670	East Asian:100	East Asian:100
PGS003360	-0.00349515	0.00578058	0.545426	GSCAN_SmkInit_2022_PRS_WEIGHTS_EUR	Smoking initiation	smoking initiation	EFO_0005670	European:100	European:100
PGS003361	-0.000762791	0.00579477	0.895275	GSCAN_AgeSmk_2022_PRS_WEIGHTS_AFR	Age of smoking initiation	age at initiation of smoking	EFO_0021784	African:100	African:100
PGS003362	0.00971966	0.00577982	0.092649	GSCAN_AgeSmk_2022_PRS_WEIGHTS_AMR	Age of smoking initiation	age at initiation of smoking	EFO_0021784	Hispanic or Latin American:100	Hispanic or Latin American:100
PGS003363	0.00135544	0.00577749	0.814516	GSCAN_AgeSmk_2022_PRS_WEIGHTS_EAS	Age of smoking initiation	age at initiation of smoking	EFO_0021784	East Asian:100	East Asian:100
PGS003364	-0.0185916	0.00579826	0.00134586	GSCAN_AgeSmk_2022_PRS_WEIGHTS_EUR	Age of smoking initiation	age at initiation of smoking	EFO_0021784	European:100	European:100
PGS003365	-0.0060797	0.00579899	0.294463	GSCAN_CigDay_2022_PRS_WEIGHTS_AFR	Cigarettes smoked per day	cigarettes per day measurement	EFO_0006525	African:100	African:100
PGS003366	-0.00630222	0.00577232	0.274932	GSCAN_CigDay_2022_PRS_WEIGHTS_AMR	Cigarettes smoked per day	cigarettes per day measurement	EFO_0006525	Hispanic or Latin American:100	Hispanic or Latin American:100
PGS003367	0.000559931	0.00577171	0.922717	GSCAN_CigDay_2022_PRS_WEIGHTS_EAS	Cigarettes smoked per day	cigarettes per day measurement	EFO_0006525	East Asian:100	East Asian:100
PGS003368	0.00333723	0.00577761	0.56353	GSCAN_CigDay_2022_PRS_WEIGHTS_EUR	Cigarettes smoked per day	cigarettes per day measurement	EFO_0006525	European:100	European:100
PGS003369	0.00204475	0.00577507	0.723293	GSCAN_SmkCes_2022_PRS_WEIGHTS_AFR	Smoking cessation	smoking cessation	EFO_0004319	African:100	African:100
PGS003370	0.00351244	0.00577794	0.543256	GSCAN_SmkCes_2022_PRS_WEIGHTS_AMR	Smoking cessation	smoking cessation	EFO_0004319	Hispanic or Latin American:100	Hispanic or Latin American:100
PGS003371	0.0107968	0.00577699	0.0616459	GSCAN_SmkCes_2022_PRS_WEIGHTS_EAS	Smoking cessation	smoking cessation	EFO_0004319	East Asian:100	East Asian:100
PGS003372	0.0106431	0.00578084	0.0656207	GSCAN_SmkCes_2022_PRS_WEIGHTS_EUR	Smoking cessation	smoking cessation	EFO_0004319	European:100	European:100
PGS003373	-0.000806874	0.00577812	0.888943	GSCAN_DrnkWk_2022_PRS_WEIGHTS_AFR	Drinks per week	alcohol consumption measurement	EFO_0007878	African:100	African:100
PGS003374	0.0021773	0.00577508	0.706164	GSCAN_DrnkWk_2022_PRS_WEIGHTS_AMR	Drinks per week	alcohol consumption measurement	EFO_0007878	Hispanic or Latin American:100	Hispanic or Latin American:100
PGS003375	0.015571	0.00577811	0.00704753	GSCAN_DrnkWk_2022_PRS_WEIGHTS_EAS	Drinks per week	alcohol consumption measurement	EFO_0007878	East Asian:100	East Asian:100
PGS003376	-0.00501829	0.00577745	0.385075	GSCAN_DrnkWk_2022_PRS_WEIGHTS_EUR	Drinks per week	alcohol consumption measurement	EFO_0007878	European:100	European:100
PGS003379	0.00512923	0.00577222	0.374224	PSA_PGS_CSx	Prostate-specific antigen (PSA) levels	prostate specific antigen measurement	EFO_0004624	European:89.6|African:3.7|East Asian:3.5|Hispanic or Latin American:3.2	African:37.5|European:25|Multi-ancestry (including European):25|East Asian:12.5
PGS003386	0.00374727	0.00578663	0.517267	best_COADREAD	Colorectal cancer	colorectal carcinoma	EFO_1001951	European:95.8|East Asian:4.2	European:100
PGS003389	-0.00368623	0.00577329	0.523156	best_CESC	Cervical cancer	cervical carcinoma	EFO_0001061	European:100	European:100
PGS003390	-0.00533832	0.0057712	0.354979	best_HNSC	Head and neck squamous cell carcinoma	head and neck squamous cell carcinoma	EFO_0000181	Multi-ancestry (including European):90.6|Not Reported:9.4	European:100
PGS003393	6.75e-05	0.00577646	0.990672	best_LUAD	Lung adenocarcinoma	lung adenocarcinoma	EFO_0000571	European:100	European:100
PGS003394	0.0105117	0.00577016	0.0685075	PRS_Stepwise	Epithelial ovarian cancer	ovarian carcinoma	EFO_0001075	European:100	European:50|African:25|East Asian:25
PGS003396	0.00216495	0.00578051	0.708017	PRS-11ASN	Breast Cancer	breast carcinoma	EFO_0000305	East Asian:100	East Asian:100
PGS003397	-2.24e-05	0.00577404	0.996904	PRS-42ASN	Breast Cancer	breast carcinoma	EFO_0000305	East Asian:100	East Asian:100
PGS003398	0.0112527	0.00577803	0.0514874	PRS-136EUR	Breast Cancer	breast carcinoma	EFO_0000305	European:100	East Asian:100
PGS003399	0.00432275	0.00577831	0.454408	PRS-209EUR	Breast Cancer	breast carcinoma	EFO_0000305	European:100	East Asian:100
PGS003400	0.00924561	0.00578204	0.109829	PRS97_obesity	Obesity	obesity	EFO_0001073	European:99.1|Hispanic or Latin American:0.5|African:0.4	Multi-ancestry (including European):100
PGS003401	0.00405147	0.00577136	0.482688	TG.PS	Triglyceride levels	triglyceride measurement	EFO_0004530	European:100	European:100
PGS003402	0.00337913	0.00577405	0.558401	PRS_T2D	Type 2 Diabetes	type 2 diabetes mellitus	MONDO_0005148	European:62.5|South Asian:18.1|East Asian:17|Hispanic or Latin American:2.3	South Asian:100
PGS003403	0.00831082	0.00577831	0.150368	PRS28_LDL	LDL cholesterol	low density lipoprotein cholesterol measurement	EFO_0004611	European:100	European:100
PGS003404	0.00945962	0.00578739	0.102162	wGRS	LDL cholesterol	low density lipoprotein cholesterol measurement	EFO_0004611	European:100	European:50|Multi-ancestry (including European):50
PGS003412	0.00357683	0.0057757	0.535732	PRS28_melanoma	Melanoma	melanoma	EFO_0000756	European:100	European:100
PGS003420	-0.00724571	0.00577962	0.209976	PRS100_PRScs	Ankylosing spondylitis	ankylosing spondylitis	EFO_0003898	East Asian:100	East Asian:100
PGS003421	-0.00178163	0.00578095	0.757941	PRS16_C+T	Ankylosing spondylitis	ankylosing spondylitis	EFO_0003898	East Asian:100	East Asian:100
PGS003422	-0.00178163	0.00578095	0.757941	PRS16_PRSice2	Ankylosing spondylitis	ankylosing spondylitis	EFO_0003898	East Asian:100	East Asian:100
PGS003423	-0.0153735	0.00578326	0.00785947	PRS100_Lassosum	Ankylosing spondylitis	ankylosing spondylitis	EFO_0003898	East Asian:100	East Asian:100
PGS003424	-0.00807732	0.00585941	0.168056	PRS100_LDpred2	Ankylosing spondylitis	ankylosing spondylitis	EFO_0003898	East Asian:100	East Asian:100
PGS003433	-0.00695883	0.00578477	0.229005	LDPred2-grid-sp	Colorectal Cancer	colorectal cancer	EFO_0005842	European:100	European:50|Multi-ancestry (excluding European):50
PGS003434	-0.00703456	0.00580584	0.225665	SCT	Colorectal Cancer	colorectal cancer	EFO_0005842	European:100	European:66.7|Multi-ancestry (excluding European):33.3
PGS003435	-0.00654033	0.00580696	0.260054	CT	Colorectal Cancer	colorectal cancer	EFO_0005842	European:100	European:66.7|Multi-ancestry (excluding European):33.3
PGS003438	-0.00325119	0.00577192	0.573252	PRS241_CAD	Coronary artery disease	coronary artery disease	EFO_0001645	Multi-ancestry (including European):100	European:100
PGS003439	-0.00166193	0.00579762	0.774378	PRSCC_140	Colorectal cancer	colorectal cancer	EFO_0005842	European:63.9|East Asian:36.1	European:100
PGS003440	-0.0086056	0.00578037	0.136563	GRS11_nonapoeAD	Alzheimer's disease in non APOE	Alzheimer disease|APOE carrier status	MONDO_0004975|EFO_0007659	European:100	Not Reported:100
PGS003441	-0.0119072	0.00577276	0.0391571	GRS28_AD	Alzheimer's disease	Alzheimer disease	MONDO_0004975	European:100	Not Reported:100
PGS003444	-0.000204242	0.00580612	0.971939	PRScsx_T2D_LAT_EASweights	type 2 diabetes	type 2 diabetes mellitus	MONDO_0005148	East Asian:100	Hispanic or Latin American:100
PGS003447	-0.00135725	0.00577323	0.814138	PRS14_endo	Endometriosis	endometriosis	EFO_0001065	European:98|East Asian:2	European:54.5|Not Reported:45.5
PGS003450	-0.0165868	0.00577386	0.00407287	PRS24_MM	Multiple myeloma	multiple myeloma	EFO_0001378	European:100	European:100
PGS003453	-0.00338947	0.00576999	0.556919	PRS43_CLL	Chronic lymphocytic leukemia	chronic lymphocytic leukemia	EFO_0000095	European:100	European:100
PGS003458	-0.0113444	0.00577579	0.0495268	PRS_AT	General atopic disease	allergic disease	MONDO_0005271	European:100	European:100
PGS003459	-0.0187867	0.00577992	0.00115426	PRS_CO	Atopic eczema or atopic disease	atopic eczema|allergic disease	EFO_0000274|MONDO_0005271	European:100	European:100
PGS003461	0.00361756	0.0057789	0.531325	GRS162_AF	Atrial fibrillation	atrial fibrillation	EFO_0000275	European:100	European:100
PGS003479	-0.00165603	0.00577416	0.774268	LDPred2_SleepApnea	Obstructive sleep apnea	obstructive sleep apnea	EFO_0003918	European:100	Hispanic or Latin American:100
PGS003486	-0.017225	0.00578273	0.00289776	PRS_AE	Atopic eczema	atopic eczema	EFO_0000274	European:100	European:100
PGS003487	-0.00363125	0.00578455	0.530173	PRS_IL4	General atopic disease (IL-4 related variants)	allergic disease	MONDO_0005271	European:100	European:100
PGS003488	-0.00970948	0.00578784	0.0934453	PRS_IL12	General atopic disease (IL-12 related variants)	allergic disease	MONDO_0005271	European:100	European:100
PGS003489	-0.00743902	0.00579217	0.199042	PRS_IL17	General atopic disease (IL-17 related variants)	allergic disease	MONDO_0005271	European:100	European:100
PGS003490	0.00840597	0.00577726	0.14568	cont-decay-ankle_spacing	Ankle spacing width	body weights and measures	EFO_0004324		European:44.4|African:22.2|East Asian:11.1|Greater Middle Eastern:11.1|South Asian:11.1
PGS003491	-0.00107222	0.00577357	0.852673	cont-decay-apoA	Apolipoprotein A	apolipoprotein A-IV measurement	EFO_0007848		European:44.4|African:22.2|East Asian:11.1|Greater Middle Eastern:11.1|South Asian:11.1
PGS003492	0.00721786	0.0057829	0.211993	cont-decay-apoB	Apolipoprotein B	apolipoprotein B measurement	EFO_0004615		European:44.4|African:22.2|East Asian:11.1|Greater Middle Eastern:11.1|South Asian:11.1
PGS003493	-0.0152569	0.00577799	0.00828342	cont-decay-avMSE	avMSE	visual acuity measurement	EFO_0008385		European:44.4|African:22.2|East Asian:11.1|Greater Middle Eastern:11.1|South Asian:11.1
PGS003494	-0.00517324	0.00578068	0.37084	cont-decay-birth_weight	Birth weight	birth weight	EFO_0004344		European:44.4|African:22.2|East Asian:11.1|Greater Middle Eastern:11.1|South Asian:11.1
PGS003495	0.0032162	0.00578486	0.578238	cont-decay-cholesterol	Cholesterol	total cholesterol measurement	EFO_0004574		European:44.4|African:22.2|East Asian:11.1|Greater Middle Eastern:11.1|South Asian:11.1
PGS003496	0.00329902	0.00577148	0.567594	cont-decay-darker_hair0	Hair colour (natural, before greying)	hair colour measurement	EFO_0007822		European:44.4|African:22.2|East Asian:11.1|Greater Middle Eastern:11.1|South Asian:11.1
PGS003497	-0.00476616	0.00577106	0.408885	cont-decay-depressed_for_1w	Ever depressed for a whole week	depressive episode measurement	EFO_0007704		European:44.4|African:22.2|East Asian:11.1|Greater Middle Eastern:11.1|South Asian:11.1
PGS003498	0.00590222	0.00577225	0.306547	cont-decay-diastolic_BP	Diastolic blood pressure, automated reading	diastolic blood pressure	EFO_0006336		European:44.4|African:22.2|East Asian:11.1|Greater Middle Eastern:11.1|South Asian:11.1
PGS003499	-0.0136452	0.00577876	0.0182204	cont-decay-ECG_PQ_interval	PQ interval	PR interval	EFO_0004462		European:44.4|African:22.2|East Asian:11.1|Greater Middle Eastern:11.1|South Asian:11.1
PGS003500	-0.00186843	0.00580227	0.747442	cont-decay-ECG_QT_interval	QT interval	QT interval	EFO_0004682		European:44.4|African:22.2|East Asian:11.1|Greater Middle Eastern:11.1|South Asian:11.1
PGS003501	0.00508526	0.00577258	0.378362	cont-decay-ECG_QTC_interval	QTC interval	QT interval	EFO_0004682		European:44.4|African:22.2|East Asian:11.1|Greater Middle Eastern:11.1|South Asian:11.1
PGS003502	-0.00740895	0.00577543	0.199561	cont-decay-erythrocyte	Red blood cell (erythrocyte) count	erythrocyte count	EFO_0004305		European:44.4|African:22.2|East Asian:11.1|Greater Middle Eastern:11.1|South Asian:11.1
PGS003503	0.00192307	0.00579057	0.739814	cont-decay-erythrocyte_width	Red blood cell (erythrocyte) distribution width	Red cell distribution width	EFO_0009188		European:44.4|African:22.2|East Asian:11.1|Greater Middle Eastern:11.1|South Asian:11.1
PGS003504	-0.00131464	0.00576955	0.819758	cont-decay-ever_cannabis	Ever taken cannabis	Cannabis use	EFO_0007585		European:44.4|African:22.2|East Asian:11.1|Greater Middle Eastern:11.1|South Asian:11.1
PGS003505	0.00950681	0.00577519	0.0997469	cont-decay-F_age_first_birth	Age at first live birth	age at first birth measurement	EFO_0009101		European:44.4|African:22.2|East Asian:11.1|Greater Middle Eastern:11.1|South Asian:11.1
PGS003506	-0.00293239	0.00577272	0.611476	cont-decay-F_length_menstrual_cycle	Length of menstrual cycle	menstrual cycle measurement	EFO_0007786		European:44.4|African:22.2|East Asian:11.1|Greater Middle Eastern:11.1|South Asian:11.1
PGS003507	0.0176757	0.00577334	0.00220402	cont-decay-F_log_testosterone	Testosterone (female only)	testosterone measurement	EFO_0004908		European:44.4|African:22.2|East Asian:11.1|Greater Middle Eastern:11.1|South Asian:11.1
PGS003508	0.000212234	0.00578163	0.970718	cont-decay-F_menarche	Age when periods started (menarche)	age at menarche	EFO_0004703		European:44.4|African:22.2|East Asian:11.1|Greater Middle Eastern:11.1|South Asian:11.1
PGS003509	0.0139428	0.00578275	0.0159121	cont-decay-fat_perc	Body fat percentage	body fat percentage	EFO_0007800		European:44.4|African:22.2|East Asian:11.1|Greater Middle Eastern:11.1|South Asian:11.1
PGS003510	0.00729292	0.00577729	0.206838	cont-decay-fluid_intelligence	Fluid intelligence score	intelligence	EFO_0004337		European:44.4|African:22.2|East Asian:11.1|Greater Middle Eastern:11.1|South Asian:11.1
PGS003511	-0.00256182	0.00577202	0.657167	cont-decay-haematocrit_perc	Haematocrit percentage	hematocrit	EFO_0004348		European:44.4|African:22.2|East Asian:11.1|Greater Middle Eastern:11.1|South Asian:11.1
PGS003512	-0.00270853	0.00577746	0.63921	cont-decay-haemoglobin	Haemoglobin concentration	hemoglobin measurement	EFO_0004509		European:44.4|African:22.2|East Asian:11.1|Greater Middle Eastern:11.1|South Asian:11.1
PGS003513	-0.000826202	0.00577314	0.886203	cont-decay-hand_grip_strength	Hand grip strength (mean of both)	grip strength measurement	EFO_0006941		European:44.4|African:22.2|East Asian:11.1|Greater Middle Eastern:11.1|South Asian:11.1
PGS003514	-0.00891516	0.00579073	0.123682	cont-decay-height	Standing height	body height	EFO_0004339		European:44.4|African:22.2|East Asian:11.1|Greater Middle Eastern:11.1|South Asian:11.1
PGS003515	0.011902	0.00576999	0.0391479	cont-decay-immature_reticulocyte_frac	Immature reticulocyte fraction	reticulocyte measurement	EFO_0010700		European:44.4|African:22.2|East Asian:11.1|Greater Middle Eastern:11.1|South Asian:11.1
PGS003516	0.0196761	0.00577593	0.000658938	cont-decay-income	Average total household income before tax	household income	EFO_0009695		European:44.4|African:22.2|East Asian:11.1|Greater Middle Eastern:11.1|South Asian:11.1
PGS003517	0.0073875	0.00577957	0.201188	cont-decay-LDL	LDL direct	low density lipoprotein cholesterol measurement	EFO_0004611		European:44.4|African:22.2|East Asian:11.1|Greater Middle Eastern:11.1|South Asian:11.1
PGS003518	-0.0105457	0.00577205	0.0677082	cont-decay-less_happy	General happiness	wellbeing measurement	EFO_0007869		European:44.4|African:22.2|East Asian:11.1|Greater Middle Eastern:11.1|South Asian:11.1
PGS003519	-0.0117803	0.00577716	0.0414488	cont-decay-less_happy_with_health	General happiness with own health	health satisfaction measurement	EFO_0009724		European:44.4|African:22.2|East Asian:11.1|Greater Middle Eastern:11.1|South Asian:11.1
PGS003520	0.00403675	0.0057843	0.485259	cont-decay-log_age_first_sex	Age first had sexual intercourse	age at first sexual intercourse measurement	EFO_0009749		European:44.4|African:22.2|East Asian:11.1|Greater Middle Eastern:11.1|South Asian:11.1
PGS003521	-0.0128984	0.00577277	0.0254694	cont-decay-log_ALP	Alkaline phosphatase	alkaline phosphatase measurement	EFO_0004533		European:44.4|African:22.2|East Asian:11.1|Greater Middle Eastern:11.1|South Asian:11.1
PGS003522	0.00689463	0.0057764	0.232652	cont-decay-log_ALT	Alanine aminotransferase	serum alanine aminotransferase measurement	EFO_0004735		European:44.4|African:22.2|East Asian:11.1|Greater Middle Eastern:11.1|South Asian:11.1
PGS003523	0.00603051	0.00577924	0.296738	cont-decay-log_AST	Aspartate aminotransferase	aspartate aminotransferase measurement	EFO_0004736		European:44.4|African:22.2|East Asian:11.1|Greater Middle Eastern:11.1|South Asian:11.1
PGS003524	-0.000624532	0.00576898	0.913793	cont-decay-log_bilirubin	Total bilirubin	bilirubin measurement	EFO_0004570		European:44.4|African:22.2|East Asian:11.1|Greater Middle Eastern:11.1|South Asian:11.1
PGS003525	0.0178676	0.00578021	0.00199608	cont-decay-log_BMI	Body mass index (BMI)	body mass index	EFO_0004340		European:44.4|African:22.2|East Asian:11.1|Greater Middle Eastern:11.1|South Asian:11.1
PGS003526	0.00561416	0.00578428	0.331763	cont-decay-log_creatinine	Creatinine	creatinine measurement	EFO_0004518		European:44.4|African:22.2|East Asian:11.1|Greater Middle Eastern:11.1|South Asian:11.1
PGS003527	1.97e-05	0.00578159	0.997288	cont-decay-log_CRP	C-reactive protein	C-reactive protein measurement	EFO_0004458		European:44.4|African:22.2|East Asian:11.1|Greater Middle Eastern:11.1|South Asian:11.1
PGS003528	0.0090128	0.00577407	0.118559	cont-decay-log_cystatinC	Cystatin C	cystatin C measurement	EFO_0004617		European:44.4|African:22.2|East Asian:11.1|Greater Middle Eastern:11.1|South Asian:11.1
PGS003529	0.0023398	0.00578495	0.685876	cont-decay-log_ECG_QRS_duration	QRS duration	QRS duration	EFO_0005055		European:44.4|African:22.2|East Asian:11.1|Greater Middle Eastern:11.1|South Asian:11.1
PGS003530	-0.0154322	0.00577402	0.00752942	cont-decay-log_eosinophil_perc	Eosinophil percentage	eosinophil percentage of leukocytes	EFO_0007991		European:44.4|African:22.2|East Asian:11.1|Greater Middle Eastern:11.1|South Asian:11.1
PGS003531	0.0125113	0.0057707	0.030163	cont-decay-log_fat_free_mass	Whole body fat-free mass	lean body mass	EFO_0004995		European:44.4|African:22.2|East Asian:11.1|Greater Middle Eastern:11.1|South Asian:11.1
PGS003532	0.014198	0.00578036	0.014047	cont-decay-log_fat_mass	Whole body fat mass	fat body mass	EFO_0005409		European:44.4|African:22.2|East Asian:11.1|Greater Middle Eastern:11.1|South Asian:11.1
PGS003533	-0.00578352	0.00576686	0.315925	cont-decay-log_HbA1c	Glycated haemoglobin (HbA1c)	HbA1c measurement	EFO_0004541		European:44.4|African:22.2|East Asian:11.1|Greater Middle Eastern:11.1|South Asian:11.1
PGS003534	0.000177567	0.00577424	0.975468	cont-decay-log_HDL	HDL cholesterol	high density lipoprotein cholesterol measurement	EFO_0004612		European:44.4|African:22.2|East Asian:11.1|Greater Middle Eastern:11.1|South Asian:11.1
PGS003535	0.00292732	0.00577843	0.612445	cont-decay-log_heel_BMD	Heel bone mineral density (BMD)	heel bone mineral density	EFO_0009270		European:44.4|African:22.2|East Asian:11.1|Greater Middle Eastern:11.1|South Asian:11.1
PGS003536	-0.000616571	0.00578168	0.915074	cont-decay-log_heel_BUA	Heel Broadband ultrasound attenuation, direct entry	bone quantitative ultrasound measurement	EFO_0004514		European:44.4|African:22.2|East Asian:11.1|Greater Middle Eastern:11.1|South Asian:11.1
PGS003537	0.00386414	0.00577738	0.503604	cont-decay-log_heel_SoS	Speed of sound through heel	velocity of sound measurement	EFO_0005654		European:44.4|African:22.2|East Asian:11.1|Greater Middle Eastern:11.1|South Asian:11.1
PGS003538	0.0159722	0.00577516	0.00568492	cont-decay-log_hip_circ	Hip circumference	hip circumference	EFO_0005093		European:44.4|African:22.2|East Asian:11.1|Greater Middle Eastern:11.1|South Asian:11.1
PGS003539	0.0069632	0.00577437	0.227876	cont-decay-log_IGF1	IGF-1	IGF-1 measurement	EFO_0004627		European:44.4|African:22.2|East Asian:11.1|Greater Middle Eastern:11.1|South Asian:11.1
PGS003540	-0.0206317	0.00578134	0.000359518	cont-decay-log_impedance	Impedance of whole body	whole body water mass	EFO_0009805		European:44.4|African:22.2|East Asian:11.1|Greater Middle Eastern:11.1|South Asian:11.1
PGS003541	-0.0165298	0.00577735	0.00422493	cont-decay-log_leukocyte	White blood cell (leukocyte) count	leukocyte count	EFO_0004308		European:44.4|African:22.2|East Asian:11.1|Greater Middle Eastern:11.1|South Asian:11.1
PGS003542	0.000371486	0.00577109	0.948676	cont-decay-log_lipoA	Lipoprotein A	lipoprotein A measurement	EFO_0006925		European:44.4|African:22.2|East Asian:11.1|Greater Middle Eastern:11.1|South Asian:11.1
PGS003543	-0.000897887	0.00579411	0.87685	cont-decay-log_log_gammaGT	Gamma glutamyltransferase	serum gamma-glutamyl transferase measurement	EFO_0004532		European:44.4|African:22.2|East Asian:11.1|Greater Middle Eastern:11.1|South Asian:11.1
PGS003544	-0.00570508	0.00577517	0.32323	cont-decay-log_monocyte	Monocyte count	monocyte count	EFO_0005091		European:44.4|African:22.2|East Asian:11.1|Greater Middle Eastern:11.1|South Asian:11.1
PGS003545	-0.0128944	0.005781	0.0257247	cont-decay-log_neutrophil	Neutrophil count	neutrophil count	EFO_0004833		European:44.4|African:22.2|East Asian:11.1|Greater Middle Eastern:11.1|South Asian:11.1
PGS003546	-0.00410995	0.00577488	0.476661	cont-decay-log_platelet	Platelet count	platelet count	EFO_0004309		European:44.4|African:22.2|East Asian:11.1|Greater Middle Eastern:11.1|South Asian:11.1
PGS003547	-0.00153601	0.00577937	0.790415	cont-decay-log_platelet_crit	Platelet crit	platelet crit	EFO_0007985		European:44.4|African:22.2|East Asian:11.1|Greater Middle Eastern:11.1|South Asian:11.1
PGS003548	-0.00319625	0.00577529	0.579971	cont-decay-log_platelet_volume	Mean platelet (thrombocyte) volume	mean platelet volume	EFO_0004584		European:44.4|African:22.2|East Asian:11.1|Greater Middle Eastern:11.1|South Asian:11.1
PGS003549	-0.00152179	0.00577857	0.792283	cont-decay-log_platelet_width	Platelet distribution width	platelet component distribution width	EFO_0007984		European:44.4|African:22.2|East Asian:11.1|Greater Middle Eastern:11.1|South Asian:11.1
PGS003550	-0.00580647	0.00577409	0.314615	cont-decay-log_pulse_rate	Pulse rate, automated reading	heart rate	EFO_0004326		European:44.4|African:22.2|East Asian:11.1|Greater Middle Eastern:11.1|South Asian:11.1
PGS003551	0.00816928	0.0057725	0.157021	cont-decay-log_reticulocyte	Reticulocyte count	reticulocyte count	EFO_0007986		European:44.4|African:22.2|East Asian:11.1|Greater Middle Eastern:11.1|South Asian:11.1
PGS003552	-0.0108633	0.00577308	0.0598876	cont-decay-log_SHBG	Sex hormone binding globulin (SHBG)	sex hormone-binding globulin measurement	EFO_0004696		European:44.4|African:22.2|East Asian:11.1|Greater Middle Eastern:11.1|South Asian:11.1
PGS003553	0.0052751	0.00577605	0.361109	cont-decay-log_urea	Urea	urea measurement	EFO_0011005		European:44.4|African:22.2|East Asian:11.1|Greater Middle Eastern:11.1|South Asian:11.1
PGS003554	-0.00146057	0.0057718	0.800229	cont-decay-log_vitaminD	Vitamin D	vitamin D measurement	EFO_0004631		European:44.4|African:22.2|East Asian:11.1|Greater Middle Eastern:11.1|South Asian:11.1
PGS003555	0.00936737	0.00577939	0.105069	cont-decay-log_waist_circ	Waist circumference	waist circumference	EFO_0004342		European:44.4|African:22.2|East Asian:11.1|Greater Middle Eastern:11.1|South Asian:11.1
PGS003556	0.01223	0.0057722	0.0341194	cont-decay-log_water_mass	Whole body water mass	whole body water mass	EFO_0009805		European:44.4|African:22.2|East Asian:11.1|Greater Middle Eastern:11.1|South Asian:11.1
PGS003557	0.00414673	0.00579056	0.473925	cont-decay-lymphocyte_perc	Lymphocyte percentage	lymphocyte percentage of leukocytes	EFO_0007993		European:44.4|African:22.2|East Asian:11.1|Greater Middle Eastern:11.1|South Asian:11.1
PGS003558	0.0042972	0.00578369	0.457498	cont-decay-M_less_hair	Hair/balding pattern	balding measurement	EFO_0007825		European:44.4|African:22.2|East Asian:11.1|Greater Middle Eastern:11.1|South Asian:11.1
PGS003559	-0.0152434	0.00576895	0.00823951	cont-decay-M_log_testosterone	Testosterone (male only)	testosterone measurement	EFO_0004908		European:44.4|African:22.2|East Asian:11.1|Greater Middle Eastern:11.1|South Asian:11.1
PGS003560	0.00622621	0.00581048	0.283935	cont-decay-MCH	Mean corpuscular haemoglobin	mean corpuscular hemoglobin	EFO_0004527		European:44.4|African:22.2|East Asian:11.1|Greater Middle Eastern:11.1|South Asian:11.1
PGS003561	0.00396235	0.00580664	0.495003	cont-decay-MCV	Mean corpuscular volume	mean corpuscular volume	EFO_0004526		European:44.4|African:22.2|East Asian:11.1|Greater Middle Eastern:11.1|South Asian:11.1
PGS003562	0.00079713	0.00577174	0.890155	cont-decay-monocyte_perc	Monocyte percentage	monocyte percentage of leukocytes	EFO_0007989		European:44.4|African:22.2|East Asian:11.1|Greater Middle Eastern:11.1|South Asian:11.1
PGS003563	-0.00244115	0.00577653	0.672592	cont-decay-more_evening	Morning/evening person (chronotype)	chronotype measurement	EFO_0008328		European:44.4|African:22.2|East Asian:11.1|Greater Middle Eastern:11.1|South Asian:11.1
PGS003564	0.0189281	0.00577836	0.00105558	cont-decay-myopia	Myopia diagnosis	Myopia	HP_0000545		European:44.4|African:22.2|East Asian:11.1|Greater Middle Eastern:11.1|South Asian:11.1
PGS003565	-0.0200397	0.00577795	0.000524704	cont-decay-neuroticism	Neuroticism score	neuroticism measurement	EFO_0007660		European:44.4|African:22.2|East Asian:11.1|Greater Middle Eastern:11.1|South Asian:11.1
PGS003566	-0.00228146	0.00579117	0.693617	cont-decay-neutrophil_perc	Neutrophil percentage	neutrophil percentage of leukocytes	EFO_0007990		European:44.4|African:22.2|East Asian:11.1|Greater Middle Eastern:11.1|South Asian:11.1
PGS003567	0.00168776	0.00577442	0.770073	cont-decay-reticulocyte_volume	Mean reticulocyte volume	mean reticulocyte volume	EFO_0010701		European:44.4|African:22.2|East Asian:11.1|Greater Middle Eastern:11.1|South Asian:11.1
PGS003568	0.00332003	0.00580109	0.567116	cont-decay-sensitive_stomach	Sensitive stomach	health trait	EFO_0007652		European:44.4|African:22.2|East Asian:11.1|Greater Middle Eastern:11.1|South Asian:11.1
PGS003569	-0.010885	0.00581298	0.0611465	cont-decay-sitting_height	Sitting height	sitting height measurement	EFO_0011011		European:44.4|African:22.2|East Asian:11.1|Greater Middle Eastern:11.1|South Asian:11.1
PGS003570	0.00014324	0.00577411	0.980209	cont-decay-sphered_cell_volume	Mean sphered cell volume	mean corpuscular volume	EFO_0004526		European:44.4|African:22.2|East Asian:11.1|Greater Middle Eastern:11.1|South Asian:11.1
PGS003571	0.00139796	0.00577655	0.808778	cont-decay-systolic_BP	Systolic blood pressure, automated reading	systolic blood pressure	EFO_0006335		European:44.4|African:22.2|East Asian:11.1|Greater Middle Eastern:11.1|South Asian:11.1
PGS003572	0.00981455	0.00577767	0.089388	cont-decay-urate	Urate	urate measurement	EFO_0004531		European:44.4|African:22.2|East Asian:11.1|Greater Middle Eastern:11.1|South Asian:11.1
PGS003573	0.0182582	0.00578557	0.00160249	cont-decay-years_of_edu	Qualifications (years of education)	educational attainment	EFO_0011015		European:44.4|African:22.2|East Asian:11.1|Greater Middle Eastern:11.1|South Asian:11.1
PGS003575	0.00596467	0.005774	0.301605	mloy-PRS	Mosaic loss of chromosome Y	mosaic loss of chromosome Y measurement	EFO_0007783	European:100	European:100
PGS003588	-0.00381891	0.00577836	0.508683	SBP	Systolic blood pressure	systolic blood pressure	EFO_0006335	European:100	European:100
PGS003589	0.000170795	0.00577737	0.976416	UKB_cycproduction_EUR	Cystatin C production	cystatin C measurement	EFO_0004617	European:100	European:100
PGS003590	-0.00133149	0.00577116	0.817538	UKB_cycproduction_EUR_exome	Cystatin C production	cystatin C measurement	EFO_0004617	European:100	European:100
PGS003591	0.00412703	0.00577495	0.474836	L_GC-ML-DG_head_trans_ancestry_meta_analysis	Left granule cell and molecular layer of the dentate gyrus head volume	dentate gyrus volume measurement	EFO_0010083	European:86.5|East Asian:13.5	East Asian:100
PGS003592	0.00587756	0.00576867	0.308272	L_GC-ML-DG_body_trans_ancestry_meta_analysis	Left granule cell and molecular layer of the dentate gyrus body volume	dentate gyrus volume measurement	EFO_0010083	European:86.5|East Asian:13.5	East Asian:100
PGS003593	0.00648099	0.00577311	0.261612	R_GC-ML-DG_head_trans_ancestry_meta_analysis	Right granule cell and molecular layer of the dentate gyrus head volume	dentate gyrus volume measurement	EFO_0010083	European:86.5|East Asian:13.5	East Asian:100
PGS003594	-0.00403794	0.00577803	0.484656	R_GC-ML-DG_body_trans_ancestry_meta_analysis	Right granule cell and molecular layer of the dentate gyrus body volume	dentate gyrus volume measurement	EFO_0010083	European:86.5|East Asian:13.5	East Asian:100
PGS003595	0.00543227	0.00577044	0.346511	L_GC-ML-DG_head_UKBB_EUR_GWAS	Left granule cell and molecular layer of the dentate gyrus head volume	dentate gyrus volume measurement	EFO_0010083	European:100	East Asian:100
PGS003596	0.00380398	0.00578067	0.510511	L_GC-ML-DG_body_UKBB_EUR_GWAS	Left granule cell and molecular layer of the dentate gyrus body volume	dentate gyrus volume measurement	EFO_0010083	European:100	East Asian:100
PGS003597	0.00508877	0.00577545	0.378271	R_GC-ML-DG_head_UKBB_EUR_GWAS	Right granule cell and molecular layer of the dentate gyrus head volume	dentate gyrus volume measurement	EFO_0010083	European:100	East Asian:100
PGS003598	0.015521	0.00577154	0.00716684	R_GC-ML-DG_body_UKBB_EUR_GWAS	Right granule cell and molecular layer of the dentate gyrus body volume	dentate gyrus volume measurement	EFO_0010083	European:100	East Asian:100
PGS003599	-0.00553518	0.00577148	0.337539	L_GC-ML-DG_head_CHIMGEN_EAS_GWAS	Left granule cell and molecular layer of the dentate gyrus head volume	dentate gyrus volume measurement	EFO_0010083	East Asian:100	East Asian:100
PGS003600	-0.00355247	0.0057756	0.538506	L_GC-ML-DG_body_CHIMGEN_EAS_GWAS	Left granule cell and molecular layer of the dentate gyrus body volume	dentate gyrus volume measurement	EFO_0010083	East Asian:100	East Asian:100
PGS003601	-0.00754389	0.00578223	0.192019	R_GC-ML-DG_head_CHIMGEN_EAS_GWAS	Right granule cell and molecular layer of the dentate gyrus head volume	dentate gyrus volume measurement	EFO_0010083	East Asian:100	East Asian:100
PGS003602	-0.00103729	0.00578911	0.857798	R_GC-ML-DG_body_CHIMGEN_EAS_GWAS	Right granule cell and molecular layer of the dentate gyrus body volume	dentate gyrus volume measurement	EFO_0010083	East Asian:100	East Asian:100
PGS003603	-0.00532126	0.00577724	0.357021	L_HATA_trans_ancestry_meta_analysis	Left hippocampus-amygdala transition area volume	hippocampal amigdala transition area volume	EFO_0009401	European:86.5|East Asian:13.5	East Asian:100
PGS003604	-0.00339746	0.00578806	0.557225	R_HATA_trans_ancestry_meta_analysis	Right hippocampus-amygdala transition area volume	hippocampal amigdala transition area volume	EFO_0009401	European:86.5|East Asian:13.5	East Asian:100
PGS003605	0.000823454	0.00577595	0.886634	L_HATA_UKBB_EUR_GWAS	Left hippocampus-amygdala transition area volume	hippocampal amigdala transition area volume	EFO_0009401	European:100	East Asian:100
PGS003606	-0.00219478	0.0057777	0.704045	R_HATA_UKBB_EUR_GWAS	Right hippocampus-amygdala transition area volume	hippocampal amigdala transition area volume	EFO_0009401	European:100	East Asian:100
PGS003607	-0.00859893	0.00577389	0.136428	L_HATA_CHIMGEN_EAS_GWAS	Left hippocampus-amygdala transition area volume	hippocampal amigdala transition area volume	EFO_0009401	East Asian:100	East Asian:100
PGS003608	0.00153803	0.00578072	0.790194	R_HATA_CHIMGEN_EAS_GWAS	Right hippocampus-amygdala transition area volume	hippocampal amigdala transition area volume	EFO_0009401	East Asian:100	East Asian:100
PGS003609	0.00565461	0.00581965	0.331239	L_CA1_body_trans_ancestry_meta_analysis	Left CA1 body volume	hippocampal CA1 volume	EFO_0009394	European:86.5|East Asian:13.5	East Asian:100
PGS003610	0.00768908	0.00577331	0.182928	L_CA1_head_trans_ancestry_meta_analysis	Left CA1 head volume	hippocampal CA1 volume	EFO_0009394	European:86.5|East Asian:13.5	East Asian:100
PGS003611	0.00190987	0.00579316	0.741647	R_CA1_body_trans_ancestry_meta_analysis	Right CA1 body volume	hippocampal CA1 volume	EFO_0009394	European:86.5|East Asian:13.5	East Asian:100
PGS003612	-0.00237536	0.00577068	0.680618	R_CA1_head_trans_ancestry_meta_analysis	Right CA1 head volume	hippocampal CA1 volume	EFO_0009394	European:86.5|East Asian:13.5	East Asian:100
PGS003613	-0.000171403	0.00578665	0.97637	L_CA1_body_UKBB_EUR_GWAS	Left CA1 body volume	hippocampal CA1 volume	EFO_0009394	European:100	East Asian:100
PGS003614	0.00101334	0.00578275	0.860897	L_CA1_head_UKBB_EUR_GWAS	Left CA1 head volume	hippocampal CA1 volume	EFO_0009394	European:100	East Asian:100
PGS003615	-0.00593661	0.0057755	0.304009	R_CA1_body_UKBB_EUR_GWAS	Right CA1 body volume	hippocampal CA1 volume	EFO_0009394	European:100	East Asian:100
PGS003616	0.00749527	0.00577453	0.194304	R_CA1_head_UKBB_EUR_GWAS	Right CA1 head volume	hippocampal CA1 volume	EFO_0009394	European:100	East Asian:100
PGS003617	-0.00531236	0.0057799	0.358047	L_CA1_body_CHIMGEN_EAS_GWAS	Left CA1 body volume	hippocampal CA1 volume	EFO_0009394	East Asian:100	East Asian:100
PGS003618	-0.00632774	0.00577271	0.273026	L_CA1_head_CHIMGEN_EAS_GWAS	Left CA1 head volume	hippocampal CA1 volume	EFO_0009394	East Asian:100	East Asian:100
PGS003619	-0.000305871	0.00577279	0.957744	R_CA1_body_CHIMGEN_EAS_GWAS	Right CA1 body volume	hippocampal CA1 volume	EFO_0009394	East Asian:100	East Asian:100
PGS003620	-0.00462034	0.00577231	0.423469	R_CA1_head_CHIMGEN_EAS_GWAS	Right CA1 head volume	hippocampal CA1 volume	EFO_0009394	East Asian:100	East Asian:100
PGS003621	0.0100221	0.00580768	0.084421	L_CA3_body_trans_ancestry_meta_analysis	Left CA3 body volume	hippocampal CA3 volume	EFO_0009395	European:86.5|East Asian:13.5	East Asian:100
PGS003622	0.000275876	0.00577716	0.961914	L_CA3_head_trans_ancestry_meta_analysis	Left CA3 head volume	hippocampal CA3 volume	EFO_0009395	European:86.5|East Asian:13.5	East Asian:100
PGS003623	0.0110799	0.00577292	0.0549588	R_CA3_body_trans_ancestry_meta_analysis	Right CA3 body volume	hippocampal CA3 volume	EFO_0009395	European:86.5|East Asian:13.5	East Asian:100
PGS003624	0.00800953	0.00577452	0.165441	R_CA3_head_trans_ancestry_meta_analysis	Right CA3 head volume	hippocampal CA3 volume	EFO_0009395	European:86.5|East Asian:13.5	East Asian:100
PGS003625	-0.00226618	0.0057682	0.694416	L_CA3_body_UKBB_EUR_GWAS	Left CA3 body volume	hippocampal CA3 volume	EFO_0009395	European:100	East Asian:100
PGS003626	0.00767479	0.00577148	0.183605	L_CA3_head_UKBB_EUR_GWAS	Left CA3 head volume	hippocampal CA3 volume	EFO_0009395	European:100	East Asian:100
PGS003627	0.000862001	0.00577415	0.881329	R_CA3_body_UKBB_EUR_GWAS	Right CA3 body volume	hippocampal CA3 volume	EFO_0009395	European:100	East Asian:100
PGS003628	0.00692477	0.00577089	0.230171	R_CA3_head_UKBB_EUR_GWAS	Right CA3 head volume	hippocampal CA3 volume	EFO_0009395	European:100	East Asian:100
PGS003629	0.00390809	0.00582517	0.502293	L_CA3_body_CHIMGEN_EAS_GWAS	Left CA3 body volume	hippocampal CA3 volume	EFO_0009395	East Asian:100	East Asian:100
PGS003630	-0.0045696	0.00577507	0.428799	L_CA3_head_CHIMGEN_EAS_GWAS	Left CA3 head volume	hippocampal CA3 volume	EFO_0009395	East Asian:100	East Asian:100
PGS003631	0.0042583	0.00578355	0.461569	R_CA3_body_CHIMGEN_EAS_GWAS	Right CA3 body volume	hippocampal CA3 volume	EFO_0009395	East Asian:100	East Asian:100
PGS003632	-0.00548487	0.00578277	0.342892	R_CA3_head_CHIMGEN_EAS_GWAS	Right CA3 head volume	hippocampal CA3 volume	EFO_0009395	East Asian:100	East Asian:100
PGS003633	0.00247362	0.00578115	0.668745	L_CA4_head_trans_ancestry_meta_analysis	Left CA4 head volume	hippocampal CA4 volume	EFO_0009396	European:86.5|East Asian:13.5	East Asian:100
PGS003634	0.0094872	0.0057803	0.100749	L_CA4_body_trans_ancestry_meta_analysis	Left CA4 body volume	hippocampal CA4 volume	EFO_0009396	European:86.5|East Asian:13.5	East Asian:100
PGS003635	0.00505479	0.00577248	0.381218	R_CA4_head_trans_ancestry_meta_analysis	Right CA4 head volume	hippocampal CA4 volume	EFO_0009396	European:86.5|East Asian:13.5	East Asian:100
PGS003636	0.0136896	0.00577006	0.0176756	R_CA4_body_trans_ancestry_meta_analysis	Right CA4 body volume	hippocampal CA4 volume	EFO_0009396	European:86.5|East Asian:13.5	East Asian:100
PGS003637	0.00167076	0.0057774	0.77244	L_CA4_head_UKBB_EUR_GWAS	Left CA4 head volume	hippocampal CA4 volume	EFO_0009396	European:100	East Asian:100
PGS003638	0.0078175	0.00580487	0.178086	L_CA4_body_UKBB_EUR_GWAS	Left CA4 body volume	hippocampal CA4 volume	EFO_0009396	European:100	East Asian:100
PGS003639	0.00980238	0.00577512	0.0896442	R_CA4_head_UKBB_EUR_GWAS	Right CA4 head volume	hippocampal CA4 volume	EFO_0009396	European:100	East Asian:100
PGS003640	0.013046	0.00579415	0.0243582	R_CA4_body_UKBB_EUR_GWAS	Right CA4 body volume	hippocampal CA4 volume	EFO_0009396	European:100	East Asian:100
PGS003641	-0.00637103	0.00577226	0.26972	L_CA4_head_CHIMGEN_EAS_GWAS	Left CA4 head volume	hippocampal CA4 volume	EFO_0009396	East Asian:100	East Asian:100
PGS003642	0.0030632	0.00579595	0.597152	L_CA4_body_CHIMGEN_EAS_GWAS	Left CA4 body volume	hippocampal CA4 volume	EFO_0009396	East Asian:100	East Asian:100
PGS003643	-0.0058508	0.00578141	0.311548	R_CA4_head_CHIMGEN_EAS_GWAS	Right CA4 head volume	hippocampal CA4 volume	EFO_0009396	East Asian:100	East Asian:100
PGS003644	0.00309434	0.00579326	0.593258	R_CA4_body_CHIMGEN_EAS_GWAS	Right CA4 body volume	hippocampal CA4 volume	EFO_0009396	East Asian:100	East Asian:100
PGS003645	0.00316651	0.00579259	0.584625	L_hippocampal_fissure_trans_ancestry_meta_analysis	Left hippocampal fissure volume	hippocampal fissure volume	EFO_0009404	European:86.5|East Asian:13.5	East Asian:100
PGS003646	-0.00379294	0.00577042	0.51099	R_hippocampal_fissure_trans_ancestry_meta_analysis	Right hippocampal fissure volume	hippocampal fissure volume	EFO_0009404	European:86.5|East Asian:13.5	East Asian:100
PGS003647	-0.0075332	0.00578054	0.192519	L_hippocampal_fissure_UKBB_EUR_GWAS	Left hippocampal fissure volume	hippocampal fissure volume	EFO_0009404	European:100	East Asian:100
PGS003648	-0.000827218	0.00577718	0.886144	R_hippocampal_fissure_UKBB_EUR_GWAS	Right hippocampal fissure volume	hippocampal fissure volume	EFO_0009404	European:100	East Asian:100
PGS003649	0.00788357	0.00581649	0.175309	L_hippocampal_fissure_CHIMGEN_EAS_GWAS	Left hippocampal fissure volume	hippocampal fissure volume	EFO_0009404	East Asian:100	East Asian:100
PGS003650	0.00561606	0.00580519	0.333344	R_hippocampal_fissure_CHIMGEN_EAS_GWAS	Right hippocampal fissure volume	hippocampal fissure volume	EFO_0009404	East Asian:100	East Asian:100
PGS003651	-0.0117179	0.00578156	0.0426971	L_hippocampal_tail_trans_ancestry_meta_analysis	Left hippocampal tail volume	hippocampal tail volume	EFO_0009398	European:86.5|East Asian:13.5	East Asian:100
PGS003652	-0.00662384	0.00577703	0.251567	R_hippocampal_tail_trans_ancestry_meta_analysis	Right hippocampal tail volume	hippocampal tail volume	EFO_0009398	European:86.5|East Asian:13.5	East Asian:100
PGS003653	-0.00240452	0.00580198	0.678563	L_hippocampal_tail_UKBB_EUR_GWAS	Left hippocampal tail volume	hippocampal tail volume	EFO_0009398	European:100	East Asian:100
PGS003654	-0.00224324	0.00578035	0.69796	R_hippocampal_tail_UKBB_EUR_GWAS	Right hippocampal tail volume	hippocampal tail volume	EFO_0009398	European:100	East Asian:100
PGS003655	0.0120861	0.00578141	0.0365827	L_hippocampal_tail_CHIMGEN_EAS_GWAS	Left hippocampal tail volume	hippocampal tail volume	EFO_0009398	East Asian:100	East Asian:100
PGS003656	0.00229021	0.0057826	0.69207	R_hippocampal_tail_CHIMGEN_EAS_GWAS	Right hippocampal tail volume	hippocampal tail volume	EFO_0009398	East Asian:100	East Asian:100
PGS003657	0.00162915	0.00580076	0.778827	L_hippocampus_trans_ancestry_meta_analysis	Left hippocampus volume	hippocampal volume	EFO_0005035	European:86.5|East Asian:13.5	East Asian:100
PGS003658	-0.000524451	0.0057751	0.927642	R_hippocampus_trans_ancestry_meta_analysis	Right hippocampus volume	hippocampal volume	EFO_0005035	European:86.5|East Asian:13.5	East Asian:100
PGS003659	0.00533475	0.00579344	0.357151	L_hippocampal_body_trans_ancestry_meta_analysis	Left hippocampal body volume	hippocampal volume	EFO_0005035	European:86.5|East Asian:13.5	East Asian:100
PGS003660	0.00943001	0.00577671	0.102605	L_hippocampal_head_trans_ancestry_meta_analysis	Left hippocampal head volume	hippocampal volume	EFO_0005035	European:86.5|East Asian:13.5	East Asian:100
PGS003661	0.00562398	0.00578169	0.330701	R_hippocampal_body_trans_ancestry_meta_analysis	Right hippocampal body volume	hippocampal volume	EFO_0005035	European:86.5|East Asian:13.5	East Asian:100
PGS003662	0.00111723	0.00577898	0.846705	R_hippocampal_head_trans_ancestry_meta_analysis	Right hippocampal head volume	hippocampal volume	EFO_0005035	European:86.5|East Asian:13.5	East Asian:100
PGS003663	0.00772402	0.00582756	0.185041	L_hippocampus_UKBB_EUR_GWAS	Left hippocampus volume	hippocampal volume	EFO_0005035	European:100	East Asian:100
PGS003664	0.00715828	0.00577073	0.214823	R_hippocampus_UKBB_EUR_GWAS	Right hippocampus volume	hippocampal volume	EFO_0005035	European:100	East Asian:100
PGS003665	0.00988141	0.00577608	0.0871415	L_hippocampal_body_UKBB_EUR_GWAS	Left hippocampal body volume	hippocampal volume	EFO_0005035	European:100	East Asian:100
PGS003666	0.00146751	0.00577893	0.799543	L_hippocampal_head_UKBB_EUR_GWAS	Left hippocampal head volume	hippocampal volume	EFO_0005035	European:100	East Asian:100
PGS003667	0.00915727	0.00577103	0.11258	R_hippocampal_body_UKBB_EUR_GWAS	Right hippocampal body volume	hippocampal volume	EFO_0005035	European:100	East Asian:100
PGS003668	0.00590574	0.0057746	0.306455	R_hippocampal_head_UKBB_EUR_GWAS	Right hippocampal head volume	hippocampal volume	EFO_0005035	European:100	East Asian:100
PGS003669	0.000912816	0.00577373	0.874381	L_hippocampus_CHIMGEN_EAS_GWAS	Left hippocampus volume	hippocampal volume	EFO_0005035	East Asian:100	East Asian:100
PGS003670	0.00347737	0.00576848	0.546633	R_hippocampus_CHIMGEN_EAS_GWAS	Right hippocampus volume	hippocampal volume	EFO_0005035	East Asian:100	East Asian:100
PGS003671	-0.00327112	0.00577758	0.57128	L_hippocampal_body_CHIMGEN_EAS_GWAS	Left hippocampal body volume	hippocampal volume	EFO_0005035	East Asian:100	East Asian:100
PGS003672	-0.00694078	0.00577693	0.229583	L_hippocampal_head_CHIMGEN_EAS_GWAS	Left hippocampal head volume	hippocampal volume	EFO_0005035	East Asian:100	East Asian:100
PGS003673	-0.000877417	0.0058005	0.879767	R_hippocampal_body_CHIMGEN_EAS_GWAS	Right hippocampal body volume	hippocampal volume	EFO_0005035	East Asian:100	East Asian:100
PGS003674	0.00202591	0.00577083	0.725547	R_hippocampal_head_CHIMGEN_EAS_GWAS	Right hippocampal head volume	hippocampal volume	EFO_0005035	East Asian:100	East Asian:100
PGS003675	-0.000784564	0.0057791	0.892013	L_fimbria_trans_ancestry_meta_analysis	Left fimbria volume	hippocampus fimbria volume	EFO_0009402	European:86.5|East Asian:13.5	East Asian:100
PGS003676	-0.00457768	0.00577423	0.427915	R_fimbria_trans_ancestry_meta_analysis	Right fimbria volume	hippocampus fimbria volume	EFO_0009402	European:86.5|East Asian:13.5	East Asian:100
PGS003677	0.00311162	0.00577933	0.590303	L_fimbria_UKBB_EUR_GWAS	Left fimbria volume	hippocampus fimbria volume	EFO_0009402	European:100	East Asian:100
PGS003678	-0.00175599	0.00578161	0.761344	R_fimbria_UKBB_EUR_GWAS	Right fimbria volume	hippocampus fimbria volume	EFO_0009402	European:100	East Asian:100
PGS003679	-0.00393711	0.00578628	0.496244	L_fimbria_CHIMGEN_EAS_GWAS	Left fimbria volume	hippocampus fimbria volume	EFO_0009402	East Asian:100	East Asian:100
PGS003680	-0.000313884	0.00578045	0.956696	R_fimbria_CHIMGEN_EAS_GWAS	Right fimbria volume	hippocampus fimbria volume	EFO_0009402	East Asian:100	East Asian:100
PGS003681	0.00863017	0.00580248	0.136943	L_molecular_layer_HP_head_trans_ancestry_meta_analysis	Left molecular layer hippocampus proper head volume	hippocampus molecular layer volume	EFO_0009397	European:86.5|East Asian:13.5	East Asian:100
PGS003682	0.00471396	0.00578978	0.415547	L_molecular_layer_HP_body_trans_ancestry_meta_analysis	Left molecular layer hippocampus proper body volume	hippocampus molecular layer volume	EFO_0009397	European:86.5|East Asian:13.5	East Asian:100
PGS003683	0.00339064	0.00577842	0.55736	R_molecular_layer_HP_head_trans_ancestry_meta_analysis	Right molecular layer hippocampus proper head volume	hippocampus molecular layer volume	EFO_0009397	European:86.5|East Asian:13.5	East Asian:100
PGS003684	-0.00426003	0.00580491	0.463037	R_molecular_layer_HP_body_trans_ancestry_meta_analysis	Right molecular layer hippocampus proper body volume	hippocampus molecular layer volume	EFO_0009397	European:86.5|East Asian:13.5	East Asian:100
PGS003685	-0.00181486	0.00577921	0.753499	L_molecular_layer_HP_head_UKBB_EUR_GWAS	Left molecular layer hippocampus proper head volume	hippocampus molecular layer volume	EFO_0009397	European:100	East Asian:100
PGS003686	0.000307498	0.00581471	0.957826	L_molecular_layer_HP_body_UKBB_EUR_GWAS	Left molecular layer hippocampus proper body volume	hippocampus molecular layer volume	EFO_0009397	European:100	East Asian:100
PGS003687	0.00324865	0.00577196	0.573553	R_molecular_layer_HP_head_UKBB_EUR_GWAS	Right molecular layer hippocampus proper head volume	hippocampus molecular layer volume	EFO_0009397	European:100	East Asian:100
PGS003688	-0.00179697	0.00578287	0.756001	R_molecular_layer_HP_body_UKBB_EUR_GWAS	Right molecular layer hippocampus proper body volume	hippocampus molecular layer volume	EFO_0009397	European:100	East Asian:100
PGS003689	-0.00108427	0.00577808	0.851151	L_molecular_layer_HP_head_CHIMGEN_EAS_GWAS	Left molecular layer hippocampus proper head volume	hippocampus molecular layer volume	EFO_0009397	East Asian:100	East Asian:100
PGS003690	0.00381784	0.00578016	0.508934	L_molecular_layer_HP_body_CHIMGEN_EAS_GWAS	Left molecular layer hippocampus proper body volume	hippocampus molecular layer volume	EFO_0009397	East Asian:100	East Asian:100
PGS003691	0.00189227	0.00577262	0.743066	R_molecular_layer_HP_head_CHIMGEN_EAS_GWAS	Right molecular layer hippocampus proper head volume	hippocampus molecular layer volume	EFO_0009397	East Asian:100	East Asian:100
PGS003692	-0.00304534	0.00580324	0.599752	R_molecular_layer_HP_body_CHIMGEN_EAS_GWAS	Right molecular layer hippocampus proper body volume	hippocampus molecular layer volume	EFO_0009397	East Asian:100	East Asian:100
PGS003693	-0.00503743	0.00577866	0.383364	L_parasubiculum_trans_ancestry_meta_analysis	Left parasubiculum volume	parasubiculum volume	EFO_0009405	European:86.5|East Asian:13.5	East Asian:100
PGS003694	0.0053219	0.00577985	0.357182	R_parasubiculum_trans_ancestry_meta_analysis	Right parasubiculum volume	parasubiculum volume	EFO_0009405	European:86.5|East Asian:13.5	East Asian:100
PGS003695	-0.00664134	0.00577559	0.250198	L_parasubiculum_UKBB_EUR_GWAS	Left parasubiculum volume	parasubiculum volume	EFO_0009405	European:100	East Asian:100
PGS003696	0.00293023	0.00577012	0.611579	R_parasubiculum_UKBB_EUR_GWAS	Right parasubiculum volume	parasubiculum volume	EFO_0009405	European:100	East Asian:100
PGS003697	0.00565202	0.00577438	0.327684	L_parasubiculum_CHIMGEN_EAS_GWAS	Left parasubiculum volume	parasubiculum volume	EFO_0009405	East Asian:100	East Asian:100
PGS003698	0.0038279	0.00577857	0.507702	R_parasubiculum_CHIMGEN_EAS_GWAS	Right parasubiculum volume	parasubiculum volume	EFO_0009405	East Asian:100	East Asian:100
PGS003699	0.00570786	0.00578018	0.323413	L_presubiculum_head_trans_ancestry_meta_analysis	Left presubiculum head volume	presubiculum volume	EFO_0009400	European:86.5|East Asian:13.5	East Asian:100
PGS003700	-0.00125626	0.00577473	0.827786	L_presubiculum_body_trans_ancestry_meta_analysis	Left presubiculum body volume	presubiculum volume	EFO_0009400	European:86.5|East Asian:13.5	East Asian:100
PGS003701	0.00185336	0.00577312	0.748189	R_presubiculum_head_trans_ancestry_meta_analysis	Right presubiculum head volume	presubiculum volume	EFO_0009400	European:86.5|East Asian:13.5	East Asian:100
PGS003702	0.00394786	0.00577476	0.494209	R_presubiculum_body_trans_ancestry_meta_analysis	Right presubiculum body volume	presubiculum volume	EFO_0009400	European:86.5|East Asian:13.5	East Asian:100
PGS003703	0.00378397	0.0057761	0.512405	L_presubiculum_head_UKBB_EUR_GWAS	Left presubiculum head volume	presubiculum volume	EFO_0009400	European:100	East Asian:100
PGS003704	-0.00162632	0.00577409	0.778208	L_presubiculum_body_UKBB_EUR_GWAS	Left presubiculum body volume	presubiculum volume	EFO_0009400	European:100	East Asian:100
PGS003705	0.0036068	0.00577373	0.53218	R_presubiculum_head_UKBB_EUR_GWAS	Right presubiculum head volume	presubiculum volume	EFO_0009400	European:100	East Asian:100
PGS003706	0.00500186	0.00577688	0.386587	R_presubiculum_body_UKBB_EUR_GWAS	Right presubiculum body volume	presubiculum volume	EFO_0009400	European:100	East Asian:100
PGS003707	0.00576324	0.00577189	0.318046	L_presubiculum_head_CHIMGEN_EAS_GWAS	Left presubiculum head volume	presubiculum volume	EFO_0009400	East Asian:100	East Asian:100
PGS003708	-0.0086432	0.00578366	0.13508	L_presubiculum_body_CHIMGEN_EAS_GWAS	Left presubiculum body volume	presubiculum volume	EFO_0009400	East Asian:100	East Asian:100
PGS003709	0.000396632	0.00576879	0.945185	R_presubiculum_head_CHIMGEN_EAS_GWAS	Right presubiculum head volume	presubiculum volume	EFO_0009400	East Asian:100	East Asian:100
PGS003710	0.000398584	0.00578317	0.945053	R_presubiculum_body_CHIMGEN_EAS_GWAS	Right presubiculum body volume	presubiculum volume	EFO_0009400	East Asian:100	East Asian:100
PGS003711	0.00162801	0.00577424	0.77799	L_subiculum_body_trans_ancestry_meta_analysis	Left subiculum body volume	subiculum volume	EFO_0009399	European:86.5|East Asian:13.5	East Asian:100
PGS003712	-0.000422738	0.0057715	0.941611	L_subiculum_head_trans_ancestry_meta_analysis	Left subiculum head volume	subiculum volume	EFO_0009399	European:86.5|East Asian:13.5	East Asian:100
PGS003713	0.0049101	0.00577798	0.395447	R_subiculum_body_trans_ancestry_meta_analysis	Right subiculum body volume	subiculum volume	EFO_0009399	European:86.5|East Asian:13.5	East Asian:100
PGS003714	-0.000296861	0.00577431	0.958999	R_subiculum_head_trans_ancestry_meta_analysis	Right subiculum head volume	subiculum volume	EFO_0009399	European:86.5|East Asian:13.5	East Asian:100
PGS003715	-0.000403029	0.00577587	0.944371	L_subiculum_body_UKBB_EUR_GWAS	Left subiculum body volume	subiculum volume	EFO_0009399	European:100	East Asian:100
PGS003716	0.00491268	0.0057728	0.394775	L_subiculum_head_UKBB_EUR_GWAS	Left subiculum head volume	subiculum volume	EFO_0009399	European:100	East Asian:100
PGS003717	-0.00187251	0.00577509	0.74576	R_subiculum_body_UKBB_EUR_GWAS	Right subiculum body volume	subiculum volume	EFO_0009399	European:100	East Asian:100
PGS003718	-0.00297828	0.00577676	0.606165	R_subiculum_head_UKBB_EUR_GWAS	Right subiculum head volume	subiculum volume	EFO_0009399	European:100	East Asian:100
PGS003719	-0.0137135	0.00577584	0.0175906	L_subiculum_body_CHIMGEN_EAS_GWAS	Left subiculum body volume	subiculum volume	EFO_0009399	East Asian:100	East Asian:100
PGS003720	0.00252566	0.00576815	0.66149	L_subiculum_head_CHIMGEN_EAS_GWAS	Left subiculum head volume	subiculum volume	EFO_0009399	East Asian:100	East Asian:100
PGS003721	-0.00598601	0.00577712	0.300139	R_subiculum_body_CHIMGEN_EAS_GWAS	Right subiculum body volume	subiculum volume	EFO_0009399	East Asian:100	East Asian:100
PGS003722	0.00319953	0.00577318	0.579444	R_subiculum_head_CHIMGEN_EAS_GWAS	Right subiculum head volume	subiculum volume	EFO_0009399	East Asian:100	East Asian:100
PGS003728	0.00633724	0.00577221	0.272265	PS_T2D_183-AGEN	Type 2 diabetes	type 2 diabetes mellitus	MONDO_0005148	East Asian:100	Additional Diverse Ancestries:100
PGS003729	0.00399148	0.00578809	0.490451	PS_T2D_293-DIAGRAM	Type 2 diabetes	type 2 diabetes mellitus	MONDO_0005148	European:100	Additional Diverse Ancestries:100
PGS003730	0.00384189	0.00577315	0.505753	PS_T2D_287-DIAMANTE	Type 2 diabetes	type 2 diabetes mellitus	MONDO_0005148	European:51.1|East Asian:28.4|South Asian:8.3|African:6.6|Hispanic or Latin American:5.6	Additional Diverse Ancestries:100
PGS003731	0.0111997	0.00577243	0.0523678	PS_T2D_282-SAS-DIAMANTE	Type 2 diabetes	type 2 diabetes mellitus	MONDO_0005148	South Asian:100	Additional Diverse Ancestries:100
PGS003732	0.00116232	0.00577592	0.840516	PS_T2D_287-HIS-DIAMANTE	Type 2 diabetes	type 2 diabetes mellitus	MONDO_0005148	Hispanic or Latin American:100	Additional Diverse Ancestries:100
PGS003733	0.0034071	0.00577151	0.554975	PS_T2D_287-EUR-DIAMANTE	Type 2 diabetes	type 2 diabetes mellitus	MONDO_0005148	European:100	Additional Diverse Ancestries:100
PGS003734	0.00343546	0.00577741	0.552092	PS_T2D_280-EAS-DIAMANTE	Type 2 diabetes	type 2 diabetes mellitus	MONDO_0005148	East Asian:100	Additional Diverse Ancestries:100
PGS003735	0.000966713	0.00577264	0.867006	PS_T2D_276-AFR-DIAMANTE	Type 2 diabetes	type 2 diabetes mellitus	MONDO_0005148	African:100	Additional Diverse Ancestries:100
PGS003736	0.00240114	0.00578469	0.678083	PRS13_BlC	Bladder cancer	urinary bladder cancer	MONDO_0001187	European:100	European:100
PGS003737	-0.00274123	0.00577579	0.635072	PRS26_BrC	Brain cancer	brain neoplasm	EFO_0003833	European:100	European:100
PGS003738	0.0102988	0.00578293	0.0749434	PRS136_BC	Breast cancer	breast carcinoma	EFO_0000305	European:100	European:100
PGS003739	-0.00550571	0.00580999	0.343329	PRS81_CoC	Colorectal cancer	colorectal carcinoma	EFO_1001951	European:100	European:100
PGS003740	0.000874855	0.00578779	0.879855	PRS16_CU	Corpus Uteri	uterine corpus cancer	EFO_0007532	European:100	European:100
PGS003741	0.01697	0.00577653	0.00330919	PRS28_OC	Ovarian cancer	ovarian carcinoma	EFO_0001075	European:100	European:100
PGS003742	0.00906467	0.00577821	0.116716	PRS19_PC	Pancreatic cancer	pancreatic neoplasm	EFO_0003860	European:100	European:100
PGS003743	-0.000715237	0.00577358	0.901411	PRS118_PrC	Prostate cancer	prostate carcinoma	EFO_0001663	European:100	European:100
PGS003744	-0.00657371	0.00577351	0.254882	PRS14_RC	Renal cancer	renal carcinoma	EFO_0002890	European:100	European:100
PGS003745	-0.0051951	0.00577762	0.368568	PRS57_SM	Skin Melanoma	cutaneous melanoma	EFO_0000389	European:100	European:100
PGS003746	0.00094766	0.00577621	0.869683	PRS11_TC	Thyroid cancer	thyroid carcinoma	EFO_0002892	European:100	European:100
PGS003747	-0.0069691	0.00578147	0.228054	GRS341_SI	Smoking initiation	smoking initiation	EFO_0005670	European:100	Not Reported:100
PGS003748	-0.00122877	0.00577346	0.831461	GRS46_CPD	Cigarettes smoked per day	cigarettes per day measurement	EFO_0006525	European:100	Not Reported:100
PGS003756	-0.00255722	0.00577097	0.657685	wGRS_SLE_non-HLA	Systemic lupus erythematosus	systemic lupus erythematosus	MONDO_0007915	East Asian:100	East Asian:100

### Sheet: S10 Table
S10 Table. Significant associaiton for the Dietary Approaches to Stop Hypertension score
Score_ID	beta	se	P_value	PGS Name	Reported Trait	Mapped Trait(s) (EFO label)	Mapped Trait(s) (EFO ID)	Ancestry Distribution (%) - Source of Variant Associations (GWAS)	Ancestry Distribution (%) - PGS Evaluation
PGS000001	-0.00454868	0.00632488	0.472042	PRS77_BC	Breast Cancer	breast carcinoma	EFO_0000305	European:100	European:100
PGS000002	-0.00648336	0.00632425	0.305299	PRS77_ERpos	ER-positive Breast Cancer	estrogen-receptor positive breast cancer	EFO_1000649	European:100	European:100
PGS000003	0.00698356	0.0063365	0.270423	PRS77_ERneg	ER-negative Breast Cancer	estrogen-receptor negative breast cancer	EFO_1000650	European:100	European:100
PGS000011	-0.00762514	0.00633157	0.228484	GRS50	Coronary artery disease	coronary artery disease	EFO_0001645	Multi-ancestry (including European):53.3|European:40.3|South Asian:6.4	European:58.3|African:16.7|Hispanic or Latin American:16.7|Multi-ancestry (including European):8.3
PGS000020	-0.000272356	0.00633959	0.965733	dGRS1000	Type 2 diabetes	type 2 diabetes mellitus	MONDO_0005148	European:100	European:100
PGS000021	-0.012551	0.00632251	0.0471411	GRS1	Type 1 diabetes	type 1 diabetes mellitus	MONDO_0005147	European:100	European:75|African:25
PGS000023	-0.00376949	0.00642838	0.557624	AA_GRS	Type 1 diabetes	type 1 diabetes mellitus	MONDO_0005147	African:100	African:28.6|Multi-ancestry (including European):28.6|Multi-ancestry (excluding European):28.6|European:14.3
PGS000025	0.000997178	0.00632895	0.874806	GRS	Alzheimer's Disease	Alzheimer disease	MONDO_0004975	European:100	European:100
PGS000026	0.000171188	0.00632702	0.978415	PHS	Alzheimer's Disease	Alzheimer disease	MONDO_0004975	European:100	Not Reported:60|European:40
PGS000028	0.00202256	0.0063278	0.749252	PRS	Breast cancer	breast carcinoma	EFO_0000305	European:80.7|East Asian:13.4|Hispanic or Latin American:3.3|African:2.6	East Asian:33.3|European:33.3|Multi-ancestry (including European):33.3
PGS000029	0.00363679	0.00632816	0.5655	PRS_AS	Breast cancer	breast carcinoma	EFO_0000305	East Asian:100	East Asian:100
PGS000032	0.00653266	0.00633043	0.302109	GRSB	Type 2 diabetes (based on SNPs involved in _-cell function)	type 2 diabetes mellitus	MONDO_0005148	European:100	European:50|Not Reported:25|African:25
PGS000033	0.00217112	0.00632477	0.731396	GRSIR	Type 2 diabetes (based on SNPs involved in insulin resistance)	type 2 diabetes mellitus	MONDO_0005148	European:100	European:66.7|African:33.3
PGS000034	-0.0109332	0.00633561	0.0844192	GRS_BMI	Adult Body Mass Index	body mass index	EFO_0004340	European:99.1|Hispanic or Latin American:0.5|African:0.4	European:100
PGS000037	0.00491571	0.00632795	0.43727	PGS_AST	Asthma	asthma	MONDO_0004979	Multi-ancestry (including European):100	European:100
PGS000050	-0.00937351	0.00632695	0.138481	PRS44	Breast cancer	breast carcinoma	EFO_0000305	East Asian:100	East Asian:100
PGS000052	-0.00734474	0.00633497	0.246307	sPRS161	Breast cancer	breast carcinoma	EFO_0000305	European:100	European:100
PGS000055	-0.00420134	0.00640776	0.512047	PRS_CRC	Colorectal cancer	colorectal cancer	EFO_0005842	European:91.1|African:8.9	East Asian:50|European:50
PGS000056	-0.0142885	0.00633819	0.0241834	PD_PRS	Parkinson Disease	Parkinson disease	MONDO_0005180	European:100	European:100
PGS000058	-0.00871745	0.00633961	0.169121	CAD_GRS_204	Coronary artery disease	coronary artery disease	EFO_0001645	European:41.1|Multi-ancestry (including European):34.6|Not Reported:20.1|South Asian:2.7|East Asian:0.8|Hispanic or Latin American:0.3|African:0.2|Greater Middle Eastern:0.2	European:100
PGS000060	-0.000346921	0.00633707	0.956342	GRS_HDL	high-density lipoprotein (HDL) cholesterol	high density lipoprotein cholesterol measurement	EFO_0004612	European:100	African:25|Hispanic or Latin American:25|East Asian:25|European:25
PGS000061	-0.004174	0.00634107	0.510385	GRS_LDL	low-density lipoprotein (LDL) cholesterol	low density lipoprotein cholesterol measurement	EFO_0004611	European:100	African:25|Hispanic or Latin American:25|East Asian:25|European:25
PGS000062	-0.00270591	0.00635789	0.670405	GRS_TC	total cholesterol	total cholesterol measurement	EFO_0004574	European:100	African:25|Hispanic or Latin American:25|East Asian:25|European:25
PGS000063	0.00419022	0.0063295	0.507968	GRS_TG	triglycerides	triglyceride measurement	EFO_0004530	European:100	African:25|Hispanic or Latin American:25|East Asian:25|European:25
PGS000064	0.000981021	0.00634239	0.877077	GLGC2017_HDL	High density lipoprotein (HDL) cholesterol	high density lipoprotein cholesterol measurement	EFO_0004612	European:81.6|South Asian:9.2|African:5.1|East Asian:2.5|Hispanic or Latin American:1.5	European:60|African:20|East Asian:20
PGS000065	0.0163571	0.00634327	0.00992466	GLGC2017_LDL	Low density lipoprotein (LDL) cholesterol	low density lipoprotein cholesterol measurement	EFO_0004611	European:81.6|South Asian:9.2|African:5.1|East Asian:2.5|Hispanic or Latin American:1.5	European:60|African:20|East Asian:20
PGS000066	0.00457019	0.00632824	0.470185	GLGC2017_TG	Triglycerides (TG)	triglyceride measurement	EFO_0004530	European:81.6|South Asian:9.2|African:5.1|East Asian:2.5|Hispanic or Latin American:1.5	European:60|African:20|East Asian:20
PGS000070	0.00431732	0.00633492	0.495555	PRS_LC_C	Lung cancer	lung adenocarcinoma	EFO_0000571	European:51.1|East Asian:48.9	East Asian:100
PGS000071	0.00335931	0.00633459	0.595901	CC_Bladder	Bladder cancer	urinary bladder carcinoma	MONDO_0004986	European:100	European:100
PGS000072	-0.0116322	0.00633017	0.0661365	CC_Breast	Breast cancer	breast carcinoma	EFO_0000305	European:98.1|East Asian:1|African:0.9	European:100
PGS000073	-0.00377918	0.00635825	0.552267	CC_Cervix	Cervical cancer	cervical carcinoma	EFO_0001061	European:100	European:100
PGS000074	0.00100121	0.00637035	0.875115	CC_Colorectal	Colorectal cancer	colorectal cancer	EFO_0005842	European:96.6|African:1.7|East Asian:1.4|Additional Diverse Ancestries:0.3	European:100
PGS000075	0.00425218	0.00637274	0.504623	CC_Endo	Endometrial cancer	endometrial carcinoma	EFO_1001512	European:66.4|Not Reported:33.6	European:100
PGS000076	-0.0100701	0.00632563	0.111408	CC_Kidney	Kidney cancer	renal cell carcinoma	EFO_0000681	European:100	European:100
PGS000077	0.00511187	0.00632743	0.419162	CC_LL	Lymphocytic leukemia	lymphoid leukemia	EFO_0004289	European:84.3|Hispanic or Latin American:9|African:3.7|Multi-ancestry (excluding European):3	European:100
PGS000080	-0.00298902	0.00637859	0.639358	CC_NHL	Non-Hodgkin's lymphoma	non-Hodgkins lymphoma	EFO_0005952	European:85.3|Not Reported:14.7	European:100
PGS000081	-0.00687892	0.0063275	0.276983	CC_Oral	Oral cavity and pharyngeal cancers	oral cavity cancer|pharynx cancer	EFO_0005570|EFO_0005577	European:95.6|Not Reported:4.4	European:100
PGS000083	-0.00164794	0.00633369	0.794722	CC_Pancreas	Pancreatic cancer	pancreatic carcinoma	EFO_0002618	European:86.6|Not Reported:12.3|Multi-ancestry (excluding European):1.1	European:100
PGS000084	-0.00538117	0.00633867	0.395922	CC_Prostate	Prostate cancer	prostate carcinoma	EFO_0001663	European:93.3|African:2.8|East Asian:2.5|Hispanic or Latin American:1.3|Not Reported:0.1	European:100
PGS000086	-0.00366766	0.0063295	0.562288	CC_Testis	Testicular cancer	testicular carcinoma|Testicular Germ Cell Tumor	EFO_0005088|EFO_1000566	European:100	European:100
PGS000087	0.00192955	0.00632518	0.760324	CC_Thyroid	Thyroid cancer	thyroid carcinoma	EFO_0002892	European:100	European:100
PGS000088	-0.0110443	0.00632688	0.0808908	baso	Basophil count	basophil count	EFO_0005090	European:100	European:100
PGS000089	-0.00857188	0.00633145	0.175795	baso_p	Basophil percentage of white cells	basophil percentage of leukocytes	EFO_0007992	European:100	European:100
PGS000090	-0.00939606	0.00632869	0.137643	eo	Eosinophil count	eosinophil count	EFO_0004842	European:100	European:100
PGS000091	-0.00949028	0.00633026	0.133837	eo_p	Eosinophil percentage of white cells	eosinophil percentage of leukocytes	EFO_0007991	European:100	European:100
PGS000092	0.00329417	0.00632463	0.602477	hct	Hematocrit	hematocrit	EFO_0004348	European:100	European:100
PGS000093	0.00263222	0.00632506	0.677299	hgb	Hemoglobin concentration	hemoglobin measurement	EFO_0004509	European:100	European:100
PGS000094	-0.00265163	0.00632392	0.674999	hlr	High light scatter reticulocyte count	reticulocyte count	EFO_0007986	European:100	European:100
PGS000095	0.00343266	0.00632601	0.587392	hlr_p	High light scatter reticulocyte percentage of red cells	reticulocyte count	EFO_0007986	European:100	European:100
PGS000096	-0.000258734	0.00632393	0.967365	irf	Immature fraction of reticulocytes	reticulocyte count	EFO_0007986	European:100	European:100
PGS000097	-0.00810773	0.00633261	0.200447	lymph	Lymphocyte count	lymphocyte count	EFO_0004587	European:100	European:100
PGS000098	-0.00244871	0.00635097	0.699822	lymph_p	Lymphocyte percentage of white cells	lymphocyte percentage of leukocytes	EFO_0007993	European:100	European:100
PGS000099	0.00870349	0.00635532	0.170862	mch	Mean corpuscular hemoglobin	mean corpuscular hemoglobin	EFO_0004527	European:100	European:100
PGS000100	0.00376392	0.00634311	0.552927	mchc	Mean corpuscular hemoglobin concentration	mean corpuscular hemoglobin concentration	EFO_0004528	European:100	European:100
PGS000101	0.00715928	0.00635678	0.260074	mcv	Mean corpuscular volume	mean corpuscular volume	EFO_0004526	European:100	European:100
PGS000102	-0.00124438	0.0063292	0.844135	mono	Monocyte count	monocyte count	EFO_0005091	European:100	European:100
PGS000103	0.00265083	0.00635014	0.676358	mono_p	Monocyte percentage of white cells	monocyte percentage of leukocytes	EFO_0007989	European:100	European:100
PGS000104	-0.00101921	0.00632895	0.872064	mpv	Mean platelet volume	mean platelet volume	EFO_0004584	European:100	European:100
PGS000105	-0.00259871	0.00635314	0.682511	neut	Neutrophil count	neutrophil count	EFO_0004833	European:100	European:100
PGS000106	0.00115528	0.0063735	0.856162	neut_p	Neutrophil percentage of white cells	neutrophil percentage of leukocytes	EFO_0007990	European:100	European:100
PGS000107	-0.00956627	0.00633467	0.13102	pct	Plateletcrit	platelet crit	EFO_0007985	European:100	European:100
PGS000108	0.00329694	0.00633066	0.602518	pdw	Platelet distribution width	platelet component distribution width	EFO_0007984	European:100	European:100
PGS000109	-0.00622304	0.00632627	0.325281	plt	Platelet count	platelet count	EFO_0004309	European:100	European:100
PGS000110	-0.00927708	0.0063331	0.142973	rbc	Red blood cell count	erythrocyte count	EFO_0004305	European:100	European:100
PGS000111	-0.000479121	0.00632625	0.93963	ret	Reticulocyte count	reticulocyte count	EFO_0007986	European:100	European:100
PGS000112	-0.00131696	0.00633351	0.835281	ret_p	Reticulocyte fraction of red cells	reticulocyte count	EFO_0007986	European:100	European:100
PGS000113	-0.00728927	0.00633344	0.249777	wbc	White blood cell count	leukocyte count	EFO_0004308	European:100	European:100
PGS000115	0.00367698	0.00634042	0.56197	LDL-C_20	low density lipoprotein cholesterol	low density lipoprotein cholesterol measurement	EFO_0004611	European:72.4|African:19.3|Hispanic or Latin American:8.3	European:55.6|Multi-ancestry (including European):22.2|African:11.1|East Asian:11.1
PGS000123	-0.0116511	0.00633337	0.0658349	2017_PD16	Parkinson disease	Parkinson disease	MONDO_0005180	European:100	European:100
PGS000124	0.00216893	0.00633314	0.731998	IOP_AS	Intraocular pressure	intraocular pressure measurement	EFO_0004695	European:100	European:100
PGS000125	0.0112512	0.00634728	0.0763077	Qi_T2D_2017	Type 2 Diabetes	type 2 diabetes mellitus	MONDO_0005148	European:40.8|East Asian:26.9|African:14.1|South Asian:11.8|Hispanic or Latin American:6.4	Hispanic or Latin American:100
PGS000126	-0.0134623	0.00632411	0.0332869	Urate_GRS	Serum urate	urate measurement	EFO_0004531	European:100	European:100
PGS000127	-0.00680443	0.00635259	0.284123	GS-E-EUR	Hemoglobin A1c	HbA1c measurement	EFO_0004541	European:100	European:100
PGS000128	0.00467861	0.00632669	0.459608	GS-E-AFR	Hemoglobin A1c	HbA1c measurement	EFO_0004541	African:100	African:100
PGS000129	-0.00416881	0.00636906	0.51277	GS-E-EAS	Hemoglobin A1c	HbA1c measurement	EFO_0004541	East Asian:100	East Asian:100
PGS000130	-0.00382533	0.00633163	0.545742	GS-G-EUR	Hemoglobin A1c	HbA1c measurement	EFO_0004541	European:100	European:100
PGS000131	-0.00198986	0.00635177	0.754073	GS-G-AFR	Hemoglobin A1c	HbA1c measurement	EFO_0004541	African:100	African:100
PGS000132	-0.0016567	0.00633369	0.793655	GS-G-EAS	Hemoglobin A1c	HbA1c measurement	EFO_0004541	East Asian:100	East Asian:100
PGS000133	-0.00724069	0.00632698	0.252463	SCZ_BVU	Schizophrenia	schizophrenia	MONDO_0005090	European:94|East Asian:6	European:100
PGS000134	-0.0141851	0.00633022	0.0250445	SCZ_GHS	Schizophrenia	schizophrenia	MONDO_0005090	European:94|East Asian:6	European:100
PGS000135	-0.00814513	0.00633015	0.198204	SCZ_MTS	Schizophrenia	schizophrenia	MONDO_0005090	European:94|East Asian:6	European:100
PGS000136	-0.00932346	0.00633002	0.140792	SCZ_PBK	Schizophrenia	schizophrenia	MONDO_0005090	European:94|East Asian:6	European:100
PGS000138	-0.00418809	0.00633063	0.50826	LifetimeMDD	Lifetime Major Depressive Disorder	major depressive disorder	MONDO_0002009	European:100	European:100
PGS000139	0.00417185	0.0063291	0.509803	MDDRecur	Lifetime Major Depressive Disorder (with recurrence)	major depressive disorder|recurrent	MONDO_0002009|EFO_0010246	European:100	European:100
PGS000140	-0.00830965	0.00633022	0.189298	GPpsy	Broad Depression (seen a General Practitioner for nerves, anxiety, tension or depression)	seeing a general practitioner for nerves, anxiety, tension or depression, self-reported|depressive disorder	EFO_0009820|MONDO_0002050	European:100	European:100
PGS000141	-0.0101951	0.00633496	0.107555	Psypsy	Seen a psychiatrist for nerves, anxiety, tension or depression	seeing a psychiatrist for nerves, anxiety, tension or depression, self-reported|depressive disorder	EFO_0009821|MONDO_0002050	European:100	European:100
PGS000142	0.00344742	0.00632512	0.585734	DepAll	Probable Depression (low mood or anhedonia, and seen a GP or psychiatrist for nerves, anxiety, tension or depression)	seeing a general practitioner for nerves, anxiety, tension or depression, self-reported|seeing a psychiatrist for nerves, anxiety, tension or depression, self-reported|depressive disorder	EFO_0009820|EFO_0009821|MONDO_0002050	European:100	European:100
PGS000143	-0.00637388	0.00634059	0.314786	GPNoDep	Seen a General Practitioner for nerves, anxiety, tension or depression (without report of low mood or anhedonia)	seeing a general practitioner for nerves, anxiety, tension or depression, self-reported	EFO_0009820	European:100	European:100
PGS000144	0.000466604	0.00632779	0.941219	SelfRepDep	Self-reported depression or depression symptoms	self-reported trait|depressive symptom measurement	EFO_0009799|EFO_0007006	European:100	European:100
PGS000145	0.00119724	0.00632784	0.849936	ICD10Dep	Depression (ICD-10 defined)	major depressive disorder	MONDO_0002009	European:100	European:100
PGS000146	0.000400643	0.00632684	0.949509	CRC_GRS_27	Colorectal cancer risk	colorectal cancer	EFO_0005842	European:90.5|East Asian:7.4|Not Reported:2.1	European:100
PGS000148	-0.0100802	0.00638045	0.114154	CRC63	Colorectal cancer	colorectal cancer	EFO_0005842	European:100	European:100
PGS000150	-0.00345984	0.00636482	0.58673	GRS48	Colorectal cancer	colorectal cancer	EFO_0005842	European:91.9|East Asian:6.3|Not Reported:1.2|Additional Diverse Ancestries:0.5	European:100
PGS000151	0.00754371	0.00641694	0.23977	SC_GRS	Colorectal cancer	colorectal cancer	EFO_0005842		East Asian:100
PGS000152	0.00586757	0.0063439	0.355019	cGRS_Bladder	Bladder cancer	urinary bladder carcinoma	MONDO_0004986	European:100	European:100
PGS000156	-0.00293728	0.0063639	0.644406	cGRS_Lung	Lung cancer	lung carcinoma	EFO_0001071	European:100	European:100
PGS000192	-0.00315918	0.00654678	0.629417	GS9	Cholesterol	high density lipoprotein cholesterol measurement|low density lipoprotein cholesterol measurement	EFO_0004612|EFO_0004611	European:47.7|Not Reported:44.4|African:5.9|Hispanic or Latin American:2	European:100
PGS000193	0.00615376	0.00632651	0.330715	MDD_0.001_Coleman_2020	Major depression	major depressive disorder	MONDO_0002009	European:100	European:100
PGS000200	-0.00282278	0.0063263	0.655459	GRS28	Coronary heart disease	coronary artery disease	EFO_0001645	European:88.3|South Asian:11.7	European:55.6|African:22.2|Hispanic or Latin American:22.2
PGS000202	-0.0076614	0.00633089	0.226229	PROB_ALC_FT12	Problematic Alcohol Use	alcohol dependence measurement	EFO_0007835	European:100	European:100
PGS000207	-0.00422862	0.00633754	0.504629	TC10_Ohio	Thyroid cancer	thyroid carcinoma	EFO_0002892	European:100	European:100
PGS000208	-0.00350048	0.00633587	0.58062	TC10_Iceland	Thyroid cancer	thyroid carcinoma	EFO_0002892	European:100	European:100
PGS000209	-0.00327465	0.00633733	0.605354	TC10_UKB	Thyroid cancer	thyroid carcinoma	EFO_0002892	European:100	European:100
PGS000210	0.0104757	0.00633136	0.0980243	LF279	Lung function (FEV1/FVC)	FEV/FEC ratio	EFO_0004713	European:100	African:25|European:25|East Asian:18.8|Additional Diverse Ancestries:18.8|South Asian:12.5
PGS000297	0.000733828	0.00632856	0.907689	GRS3290_Height	Height	body height	EFO_0004339	European:65.8|Not Reported:34.2	European:90.9|Greater Middle Eastern:9.1
PGS000298	-0.00114546	0.00633873	0.856598	GRS941_BMI	Body mass index	body mass index	EFO_0004340	European:67|Not Reported:33	European:100
PGS000299	-0.00190358	0.00632839	0.76357	GRS462_WHRadjBMI	Waist-to-hip ratio (body mass index adjusted)	BMI-adjusted waist-hip ratio	EFO_0007788	European:100	European:100
PGS000300	0.00483656	0.00633541	0.445222	GRS80_HR	Heart rate	resting heart rate	EFO_0004351	European:97.3|Additional Asian Ancestries:1|African:0.7|Not Reported:0.6|Additional Diverse Ancestries:0.3	European:100
PGS000301	-0.00179158	0.00632696	0.777052	GRS970_SBP	Systolic blood pressure	systolic blood pressure	EFO_0006335	European:100	European:100
PGS000302	-0.00063538	0.00633346	0.92009	GRS962_DBP	Diastolic blood pressure	diastolic blood pressure	EFO_0006336	European:100	European:100
PGS000303	0.0022362	0.00633774	0.724212	GRS253_eGFR	Estimated glomerular filtration rate	glomerular filtration rate	EFO_0005208	European:100	European:100
PGS000304	0.0018007	0.00633697	0.776292	GRS43_HbA1c	HbA1c	HbA1c measurement	EFO_0004541	European:72.4|East Asian:15.1|African:6.2|South Asian:6.2	European:100
PGS000305	-0.00622324	0.00632413	0.325102	GRS31_FG	Fasting glucose	fasting blood glucose measurement	EFO_0004465	European:100	European:100
PGS000306	0.00180525	0.00633004	0.775502	GRS19_FGadjBMI	Fasting glucose (body mass index adjusted)	BMI-adjusted fasting blood glucose measurement	EFO_0008036	European:100	European:100
PGS000307	0.00599459	0.00636099	0.345999	GRS12_FI	Fasting insulin	fasting blood insulin measurement	EFO_0004466	European:100	European:100
PGS000308	0.00627686	0.00632829	0.32127	GRS12_FIadjBMI	Fasting insulin (body mass index adjusted)	BMI-adjusted fasting blood insulin measurement	EFO_0008037	European:100	European:100
PGS000309	0.00318864	0.00633649	0.614815	GRS247_HDL	High-density lipoprotein	high density lipoprotein cholesterol measurement	EFO_0004612	European:100	European:100
PGS000310	0.0154678	0.00634967	0.0148583	GRS194_LDL	Low-density lipoprotein	low density lipoprotein cholesterol measurement	EFO_0004611	European:100	European:100
PGS000311	0.0114213	0.00635059	0.0721157	GRS234_TC	Total cholesterol	total cholesterol measurement	EFO_0004574	European:100	European:100
PGS000312	-0.00261146	0.0063291	0.679894	GRS190_TG	Triglycerides	triglyceride measurement	EFO_0004530	European:100	European:100
PGS000314	0.00287788	0.00633261	0.649506	GRS77_CRP	C-reactive protein	C-reactive protein measurement	EFO_0004458	European:100	European:100
PGS000315	0.00437542	0.00632998	0.489433	GRS7_lgE	Immunoglobulin E (IgE)	serum IgE measurement	EFO_0004579	European:100	European:100
PGS000317	-0.00762343	0.00633701	0.228988	PRS180	Breast cancer	breast carcinoma	EFO_0000305	European:91.2|Hispanic or Latin American:8.8	Hispanic or Latin American:100
PGS000318	-0.00827346	0.00633632	0.191661	cPRS_F	All-cause mortality (female)	age at death|female	EFO_0005056|PATO_0000383	European:91.4|Not Reported:6.2|East Asian:1.2|African:0.6|Additional Asian Ancestries:0.3|South Asian:0.3|Hispanic or Latin American:0.04	European:100
PGS000319	-0.00578157	0.00633045	0.361096	cPRS_M	All-cause mortality (male)	age at death|male	EFO_0005056|PATO_0000384	European:91.4|Not Reported:6.2|East Asian:1.2|African:0.6|Additional Asian Ancestries:0.3|South Asian:0.3|Hispanic or Latin American:0.04	European:100
PGS000321	0.00697323	0.00632505	0.270265	snpnet_Testosterone_combined	Serum testosterone levels	testosterone measurement	EFO_0004908		European:100
PGS000322	-0.00402101	0.00632302	0.524827	snpnet_Testosterone_female-specific	Serum testosterone levels in females	testosterone measurement|female	EFO_0004908|PATO_0000383		European:100
PGS000323	0.0067751	0.00632189	0.283871	snpnet_Testosterone_male-specific	Serum testosterone levels in males	testosterone measurement|male	EFO_0004908|PATO_0000384		European:100
PGS000326	0.0188531	0.0064894	0.0036735	GRS-JIA-RFN-20	Rheumatoid-factor-negative Polyarthritis (Juvenile Idiophatic Arthritis)	polyarticular juvenile idiopathic arthritis, rheumatoid factor negative	EFO_1002020		European:100
PGS000327	-0.00257891	0.00632455	0.683452	ASD2019	Autism spectrum disorder	autism spectrum disorder	EFO_0003756	European:100	European:100
PGS000335	-0.0116222	0.00632597	0.0661904	BC_PRSCS	Breast cancer	breast carcinoma	EFO_0000305	European:100	European:100
PGS000336	0.00137309	0.00632864	0.828238	GRS313_Chron	Chronotype	chronotype measurement	EFO_0008328	European:100	European:100
PGS000339	-0.0102815	0.00633249	0.104472	PRS22_CM	Cutaneous melanoma	cutaneous melanoma	EFO_0000389	European:100	European:100
PGS000340	0.00703396	0.00633221	0.266656	LDL-Cpsp	Low-density lipoprotein cholesterol levels	low density lipoprotein cholesterol measurement	EFO_0004611	European:100	European:50|Multi-ancestry (including European):50
PGS000345	-0.0100279	0.0063315	0.113249	PRS229_BC	Breast cancer	breast carcinoma	EFO_0000305	European:100	Additional Asian Ancestries:66.7|East Asian:33.3
PGS000349	0.00288771	0.00632983	0.648246	PRS70_CAD	Coronary artery disease	coronary artery disease	EFO_0001645	European:59.2|Multi-ancestry (including European):33|South Asian:4.3|East Asian:1.9|Hispanic or Latin American:0.7|African:0.5|Greater Middle Eastern:0.4	European:100
PGS000353	-0.00951447	0.00634076	0.133492	PRSWEB_PHECODE10001_UKBB-SAIGE-HRC-X10001_P_5e-08_MGI_20200608	Any Cancer	cancer	MONDO_0004992	European:100	European:100
PGS000355	-0.00951447	0.00634076	0.133492	PRSWEB_PHECODE10001_UKBB-SAIGE-HRC-X10001_PT_MGI_20200608	Any Cancer	cancer	MONDO_0004992	European:100	European:100
PGS000359	0.00575049	0.00632913	0.363583	PRSWEB_PHECODE145.2_C3-TONGUENAS_PRS-CS_MGI_20200608	Cancer of tongue	tongue neoplasm	EFO_0003871	European:100	European:100
PGS000360	-0.0036289	0.00637216	0.569027	PRSWEB_PHECODE149.4_C32_LASSOSUM_MGI_20200608	Cancer of larynx	Malignant Laryngeal Neoplasm	EFO_1000354	European:100	European:100
PGS000361	-0.00210661	0.00634038	0.739702	PRSWEB_PHECODE149.4_C3-LARYNX_LASSOSUM_MGI_20200608	Cancer of larynx	Malignant Laryngeal Neoplasm	EFO_1000354	European:100	European:100
PGS000363	-0.00828425	0.00633361	0.190892	PRSWEB_PHECODE150_C15_PRS-CS_MGI_20200608	Cancer of esophagus	esophageal cancer	MONDO_0007576	European:100	European:100
PGS000364	-0.00625308	0.0063281	0.323092	PRSWEB_PHECODE150_C15_LASSOSUM_MGI_20200608	Cancer of esophagus	esophageal cancer	MONDO_0007576	European:100	European:100
PGS000365	-0.013306	0.00632355	0.0353713	PRSWEB_PHECODE150_C3-OESOPHAGUS_PRS-CS_MGI_20200608	Cancer of esophagus	esophageal cancer	MONDO_0007576	European:100	European:100
PGS000367	-0.0122703	0.0063647	0.0538847	PRSWEB_PHECODE153_CRC-Huyghe_P_5e-08_MGI_20200608	Colorectal cancer	colorectal cancer	EFO_0005842	European:100	European:100
PGS000368	-0.0122703	0.0063647	0.0538847	PRSWEB_PHECODE153_CRC-Huyghe_P_5e-08_UKB_20200608	Colorectal cancer	colorectal cancer	EFO_0005842	European:100	European:100
PGS000369	-0.0111992	0.00635916	0.078233	PRSWEB_PHECODE153_CRC-Huyghe_PT_MGI_20200608	Colorectal cancer	colorectal cancer	EFO_0005842	European:100	European:100
PGS000370	-0.0119415	0.00636176	0.0605204	PRSWEB_PHECODE153_CRC-Huyghe_PT_UKB_20200608	Colorectal cancer	colorectal cancer	EFO_0005842	European:100	Not Reported:50|European:50
PGS000371	0.00152014	0.00633181	0.81027	PRSWEB_PHECODE153_GWAS-Catalog-r2019-05-03-X153_P_5e-08_UKB_20200608	Colorectal cancer	colorectal cancer	EFO_0005842	European:100	European:100
PGS000372	-9.32e-05	0.0063294	0.988255	PRSWEB_PHECODE153_GWAS-Catalog-r2019-05-03-X153_PT_UKB_20200608	Colorectal cancer	colorectal cancer	EFO_0005842	European:100	European:100
PGS000383	0.00315308	0.00632706	0.618244	PRSWEB_PHECODE153.3_C19_PRS-CS_MGI_20200608	Malignant neoplasm of rectum, rectosigmoid junction, and anus	rectum cancer|rectosigmoid junction neoplasm	EFO_1000657|MONDO_0002423	European:100	European:100
PGS000385	0.00236643	0.00633566	0.708773	PRSWEB_PHECODE157_GWAS-Catalog-r2019-05-03-X157_P_5e-08_UKB_20200608	Pancreatic cancer	pancreatic carcinoma	EFO_0002618	European:100	European:100
PGS000386	-0.00167542	0.00634586	0.791768	PRSWEB_PHECODE157_GWAS-Catalog-r2019-05-03-X157_PT_UKB_20200608	Pancreatic cancer	pancreatic carcinoma	EFO_0002618	European:100	European:100
PGS000389	0.0072511	0.00633543	0.252414	PRSWEB_PHECODE165.1_GWAS-Catalog-r2019-05-03-X165.1_P_5e-08_MGI_20200608	Cancer of bronchus; lung	bronchus cancer|lung cancer|tracheal cancer	MONDO_0001672|MONDO_0008903|MONDO_0001407	European:100	European:100
PGS000390	0.0072511	0.00633543	0.252414	PRSWEB_PHECODE165.1_GWAS-Catalog-r2019-05-03-X165.1_P_5e-08_UKB_20200608	Cancer of bronchus; lung	bronchus cancer|lung cancer|tracheal cancer	MONDO_0001672|MONDO_0008903|MONDO_0001407	European:100	European:100
PGS000391	0.00774078	0.00632897	0.221315	PRSWEB_PHECODE165.1_GWAS-Catalog-r2019-05-03-X165.1_PT_MGI_20200608	Cancer of bronchus; lung	bronchus cancer|lung cancer|tracheal cancer	MONDO_0001672|MONDO_0008903|MONDO_0001407	European:100	European:100
PGS000392	0.0101559	0.00633169	0.108733	PRSWEB_PHECODE165.1_GWAS-Catalog-r2019-05-03-X165.1_PT_UKB_20200608	Cancer of bronchus; lung	bronchus cancer|lung cancer|tracheal cancer	MONDO_0001672|MONDO_0008903|MONDO_0001407	European:100	European:100
PGS000400	-0.00653371	0.00632526	0.301636	PRSWEB_PHECODE172_C3-SKIN_P_5e-08_MGI_20200608	Skin cancer	skin carcinoma	EFO_0009259	European:100	European:100
PGS000425	0.000718602	0.00633824	0.909734	PRSWEB_PHECODE172.1_Melanoma-Ransohoff_P_5e-08_MGI_20200608	Melanomas of skin (diagnosis or history)	melanoma	EFO_0000756	European:100	European:100
PGS000426	0.000718602	0.00633824	0.909734	PRSWEB_PHECODE172.1_Melanoma-Ransohoff_P_5e-08_UKB_20200608	Melanomas of skin (diagnosis or history)	melanoma	EFO_0000756	European:100	European:100
PGS000427	0.000718602	0.00633824	0.909734	PRSWEB_PHECODE172.1_Melanoma-Ransohoff_PT_MGI_20200608	Melanomas of skin (diagnosis or history)	melanoma	EFO_0000756	European:100	European:100
PGS000428	0.000718602	0.00633824	0.909734	PRSWEB_PHECODE172.1_Melanoma-Ransohoff_PT_UKB_20200608	Melanomas of skin (diagnosis or history)	melanoma	EFO_0000756	European:100	European:100
PGS000433	-0.00279078	0.00632823	0.659214	PRSWEB_PHECODE172.2_C3-OTHER-SKIN_P_5e-08_MGI_20200608	Other non-epithelial cancer of skin	skin cancer	MONDO_0002898	European:100	European:100
PGS000441	0.00210447	0.00632796	0.739464	PRSWEB_PHECODE172.2_UKBB-SAIGE-HRC-X172.2_P_5e-08_MGI_20200608	Other non-epithelial cancer of skin	skin cancer	MONDO_0002898	European:100	European:100
PGS000449	0.000712674	0.00632745	0.910323	PRSWEB_PHECODE172.21_20001-1073_PRS-CS_MGI_20200608	Basal cell carcinoma	basal cell carcinoma	EFO_0004193	European:100	European:100
PGS000451	-0.0050078	0.00633165	0.429002	PRSWEB_PHECODE172.21_20001-1073_LASSOSUM_MGI_20200608	Basal cell carcinoma	basal cell carcinoma	EFO_0004193	European:100	European:100
PGS000472	-0.00664345	0.00632864	0.293846	PRSWEB_PHECODE174.1_20001-1002_P_5e-08_MGI_20200608	Breast cancer (female)	breast carcinoma	EFO_0000305	European:100	European:100
PGS000474	-0.00189517	0.00632816	0.764575	PRSWEB_PHECODE174.1_20001-1002_PT_MGI_20200608	Breast cancer (female)	breast carcinoma	EFO_0000305	European:100	European:100
PGS000476	-0.0046756	0.00632747	0.459953	PRSWEB_PHECODE174.1_C3-BREAST-3_P_5e-08_MGI_20200608	Breast cancer (female)	breast carcinoma	EFO_0000305	European:100	European:100
PGS000480	0.000190543	0.00632854	0.975981	PRSWEB_PHECODE174.1_C50_P_5e-08_MGI_20200608	Breast cancer (female)	breast carcinoma	EFO_0000305	European:100	European:100
PGS000482	-0.00177636	0.00632581	0.778858	PRSWEB_PHECODE174.1_C50_PT_MGI_20200608	Breast cancer (female)	breast carcinoma	EFO_0000305	European:100	European:100
PGS000485	-0.00320435	0.00634278	0.613426	PRSWEB_PHECODE174.1_GWAS-Catalog-r2019-05-03-X174.1_P_5e-08_MGI_20200608	Breast cancer (female)	breast carcinoma	EFO_0000305	European:100	European:100
PGS000486	-0.00420947	0.00633453	0.506359	PRSWEB_PHECODE174.1_GWAS-Catalog-r2019-05-03-X174.1_P_5e-08_UKB_20200608	Breast cancer (female)	breast carcinoma	EFO_0000305	European:100	European:100
PGS000487	-0.00320435	0.00634278	0.613426	PRSWEB_PHECODE174.1_GWAS-Catalog-r2019-05-03-X174.1_PT_MGI_20200608	Breast cancer (female)	breast carcinoma	EFO_0000305	European:100	European:100
PGS000488	-0.00576041	0.00634046	0.363615	PRSWEB_PHECODE174.1_GWAS-Catalog-r2019-05-03-X174.1_PT_UKB_20200608	Breast cancer (female)	breast carcinoma	EFO_0000305	European:100	European:100
PGS000489	0.00145259	0.00634899	0.819033	PRSWEB_PHECODE174.1_Onco-iCOGS-ER-negative-BRCA_P_5e-08_MGI_20200608	Breast cancer (female)	breast carcinoma	EFO_0000305	European:100	European:100
PGS000490	0.00145259	0.00634899	0.819033	PRSWEB_PHECODE174.1_Onco-iCOGS-ER-negative-BRCA_P_5e-08_UKB_20200608	Breast cancer (female)	breast carcinoma	EFO_0000305	European:100	European:100
PGS000493	-0.00643307	0.00634012	0.310277	PRSWEB_PHECODE174.1_Onco-iCOGS-ER-negative-BRCA_PT_MGI_20200608	Breast cancer (female)	breast carcinoma	EFO_0000305	European:100	European:100
PGS000494	0.00145259	0.00634899	0.819033	PRSWEB_PHECODE174.1_Onco-iCOGS-ER-negative-BRCA_PT_UKB_20200608	Breast cancer (female)	breast carcinoma	EFO_0000305	European:100	European:100
PGS000497	-0.00854437	0.00632805	0.176953	PRSWEB_PHECODE174.1_Onco-iCOGS-ER-positive-BRCA_P_5e-08_MGI_20200608	Breast cancer (female)	breast carcinoma	EFO_0000305	European:100	European:100
PGS000498	-0.00854437	0.00632805	0.176953	PRSWEB_PHECODE174.1_Onco-iCOGS-ER-positive-BRCA_P_5e-08_UKB_20200608	Breast cancer (female)	breast carcinoma	EFO_0000305	European:100	European:100
PGS000505	0.000496125	0.00634136	0.937641	PRSWEB_PHECODE174.1_Onco-iCOGS-Overall-BRCA_P_5e-08_MGI_20200608	Breast cancer (female)	breast carcinoma	EFO_0000305	European:100	European:100
PGS000506	0.000496125	0.00634136	0.937641	PRSWEB_PHECODE174.1_Onco-iCOGS-Overall-BRCA_P_5e-08_UKB_20200608	Breast cancer (female)	breast carcinoma	EFO_0000305	European:100	European:100
PGS000513	-0.00461945	0.00632553	0.465222	PRSWEB_PHECODE174.1_UKBB-SAIGE-HRC-X174.1_P_5e-08_MGI_20200608	Breast cancer (female)	breast carcinoma	EFO_0000305	European:100	European:100
PGS000515	-0.00477968	0.00632994	0.450202	PRSWEB_PHECODE174.1_UKBB-SAIGE-HRC-X174.1_PT_MGI_20200608	Breast cancer (female)	breast carcinoma	EFO_0000305	European:100	European:100
PGS000517	0.00243175	0.00633045	0.700881	PRSWEB_PHECODE174.1_iCOGS-ER-negative-BRCA_P_5e-08_MGI_20200608	Breast cancer (female)	breast carcinoma	EFO_0000305	European:100	European:100
PGS000518	0.00243175	0.00633045	0.700881	PRSWEB_PHECODE174.1_iCOGS-ER-negative-BRCA_P_5e-08_UKB_20200608	Breast cancer (female)	breast carcinoma	EFO_0000305	European:100	European:100
PGS000521	0.000420483	0.00633093	0.947046	PRSWEB_PHECODE174.1_iCOGS-ER-negative-BRCA_PT_MGI_20200608	Breast cancer (female)	breast carcinoma	EFO_0000305	European:100	European:100
PGS000522	0.00404851	0.00633256	0.522623	PRSWEB_PHECODE174.1_iCOGS-ER-negative-BRCA_PT_UKB_20200608	Breast cancer (female)	breast carcinoma	EFO_0000305	European:100	European:100
PGS000523	0.00509669	0.00632839	0.420615	PRSWEB_PHECODE174.1_iCOGS-ER-negative-BRCA_LASSOSUM_MGI_20200608	Breast cancer (female)	breast carcinoma	EFO_0000305	European:100	European:100
PGS000538	-0.00211697	0.00632896	0.738013	PRSWEB_PHECODE174.1_iCOGS-Overall-BRCA_PT_UKB_20200608	Breast cancer (female)	breast carcinoma	EFO_0000305	European:100	European:100
PGS000541	-7.45e-07	0.00635197	0.999906	PRSWEB_PHECODE182_GWAS-Catalog-r2019-05-03-X182_P_5e-08_UKB_20200608	Malignant neoplasm of uterus	uterine cancer	MONDO_0002715	European:100	European:100
PGS000542	0.00200846	0.0063484	0.751722	PRSWEB_PHECODE182_GWAS-Catalog-r2019-05-03-X182_PT_UKB_20200608	Malignant neoplasm of uterus	uterine cancer	MONDO_0002715	European:100	European:100
PGS000544	0.0113244	0.0063291	0.0735847	PRSWEB_PHECODE184.11_GWAS-Catalog-r2019-05-03-X184.11_P_5e-08_UKB_20200608	Malignant neoplasm of ovary	ovarian neoplasm	EFO_0003893	European:100	European:100
PGS000545	0.0113244	0.0063291	0.0735847	PRSWEB_PHECODE184.11_GWAS-Catalog-r2019-05-03-X184.11_PT_UKB_20200608	Malignant neoplasm of ovary	ovarian neoplasm	EFO_0003893	European:100	European:100
PGS000565	-0.00302494	0.00632607	0.632533	PRSWEB_PHECODE185_20001-1044_P_5e-08_MGI_20200608	Cancer of prostate	prostate carcinoma	EFO_0001663	European:100	European:100
PGS000567	-0.0105715	0.00632526	0.0946741	PRSWEB_PHECODE185_20001-1044_PT_MGI_20200608	Cancer of prostate	prostate carcinoma	EFO_0001663	European:100	European:100
PGS000568	0.000446786	0.00632494	0.943686	PRSWEB_PHECODE185_20001-1044_LASSOSUM_MGI_20200608	Cancer of prostate	prostate carcinoma	EFO_0001663	European:100	European:100
PGS000569	-0.00223371	0.00632934	0.724156	PRSWEB_PHECODE185_C3-PROSTATE_P_5e-08_MGI_20200608	Cancer of prostate	prostate carcinoma	EFO_0001663	European:100	European:100
PGS000571	-0.00537821	0.0063303	0.395557	PRSWEB_PHECODE185_C3-PROSTATE_PT_MGI_20200608	Cancer of prostate	prostate carcinoma	EFO_0001663	European:100	European:100
PGS000573	-0.00783364	0.00632631	0.215631	PRSWEB_PHECODE185_C61_P_5e-08_MGI_20200608	Cancer of prostate	prostate carcinoma	EFO_0001663	European:100	European:100
PGS000575	-0.00715576	0.00632807	0.258152	PRSWEB_PHECODE185_C61_PT_MGI_20200608	Cancer of prostate	prostate carcinoma	EFO_0001663	European:100	European:100
PGS000577	0.00307751	0.00632878	0.626779	PRSWEB_PHECODE185_GWAS-Catalog-r2019-05-03-X185_P_5e-08_MGI_20200608	Cancer of prostate	prostate carcinoma	EFO_0001663	European:100	European:100
PGS000578	0.00307751	0.00632878	0.626779	PRSWEB_PHECODE185_GWAS-Catalog-r2019-05-03-X185_P_5e-08_UKB_20200608	Cancer of prostate	prostate carcinoma	EFO_0001663	European:100	European:100
PGS000579	0.0024669	0.00632803	0.69666	PRSWEB_PHECODE185_GWAS-Catalog-r2019-05-03-X185_PT_MGI_20200608	Cancer of prostate	prostate carcinoma	EFO_0001663	European:100	European:100
PGS000580	0.00277459	0.00632882	0.661097	PRSWEB_PHECODE185_GWAS-Catalog-r2019-05-03-X185_PT_UKB_20200608	Cancer of prostate	prostate carcinoma	EFO_0001663	European:100	European:100
PGS000589	-0.000491099	0.00632585	0.93812	PRSWEB_PHECODE185_UKBB-SAIGE-HRC-X185_P_5e-08_MGI_20200608	Cancer of prostate	prostate carcinoma	EFO_0001663	European:100	European:100
PGS000591	-0.00756722	0.00632519	0.231567	PRSWEB_PHECODE185_UKBB-SAIGE-HRC-X185_PT_MGI_20200608	Cancer of prostate	prostate carcinoma	EFO_0001663	European:100	European:100
PGS000593	0.000565053	0.00632542	0.92882	PRSWEB_PHECODE187_C3-MALE-GENITAL_P_5e-08_MGI_20200608	Cancer of other male genital organs	male reproductive organ cancer	EFO_0007355	European:100	European:100
PGS000595	0.000130108	0.00634972	0.983652	PRSWEB_PHECODE187.2_20001-1045_P_5e-08_MGI_20200608	Malignant neoplasm of testis	testicular carcinoma	EFO_0005088	European:100	European:100
PGS000596	-0.0015346	0.00636282	0.809416	PRSWEB_PHECODE187.2_20001-1045_PT_MGI_20200608	Malignant neoplasm of testis	testicular carcinoma	EFO_0005088	European:100	European:100
PGS000597	-0.00659674	0.00634909	0.298813	PRSWEB_PHECODE187.2_20001-1045_LASSOSUM_MGI_20200608	Malignant neoplasm of testis	testicular carcinoma	EFO_0005088	European:100	European:100
PGS000598	-0.00226589	0.00636545	0.721868	PRSWEB_PHECODE187.2_C3-TESTIS_P_5e-08_MGI_20200608	Malignant neoplasm of testis	testicular carcinoma	EFO_0005088	European:100	European:100
PGS000601	0.000247153	0.00632569	0.968834	PRSWEB_PHECODE187.2_GWAS-Catalog-r2019-05-03-X187.2_P_5e-08_MGI_20200608	Malignant neoplasm of testis	testicular carcinoma	EFO_0005088	European:100	European:100
PGS000602	0.000247153	0.00632569	0.968834	PRSWEB_PHECODE187.2_GWAS-Catalog-r2019-05-03-X187.2_P_5e-08_UKB_20200608	Malignant neoplasm of testis	testicular carcinoma	EFO_0005088	European:100	European:100
PGS000603	0.0012218	0.00632522	0.846832	PRSWEB_PHECODE187.2_GWAS-Catalog-r2019-05-03-X187.2_PT_MGI_20200608	Malignant neoplasm of testis	testicular carcinoma	EFO_0005088	European:100	European:100
PGS000604	-0.00131019	0.0063249	0.835897	PRSWEB_PHECODE187.2_GWAS-Catalog-r2019-05-03-X187.2_PT_UKB_20200608	Malignant neoplasm of testis	testicular carcinoma	EFO_0005088	European:100	European:100
PGS000605	-0.00495469	0.00633011	0.433801	PRSWEB_PHECODE189.11_GWAS-Catalog-r2019-05-03-X189.11_P_5e-08_UKB_20200608	Malignant neoplasm of kidney, except pelvis	kidney cancer	MONDO_0002367	European:100	European:100
PGS000606	-0.00495469	0.00633011	0.433801	PRSWEB_PHECODE189.11_GWAS-Catalog-r2019-05-03-X189.11_PT_UKB_20200608	Malignant neoplasm of kidney, except pelvis	kidney cancer	MONDO_0002367	European:100	European:100
PGS000610	0.00110027	0.00635245	0.862493	PRSWEB_PHECODE189.2_GWAS-Catalog-r2019-05-03-X189.2_P_5e-08_MGI_20200608	Cancer of bladder	urinary bladder carcinoma	MONDO_0004986	European:100	European:100
PGS000611	0.00110027	0.00635245	0.862493	PRSWEB_PHECODE189.2_GWAS-Catalog-r2019-05-03-X189.2_P_5e-08_UKB_20200608	Cancer of bladder	urinary bladder carcinoma	MONDO_0004986	European:100	European:100
PGS000612	0.00110027	0.00635245	0.862493	PRSWEB_PHECODE189.2_GWAS-Catalog-r2019-05-03-X189.2_PT_MGI_20200608	Cancer of bladder	urinary bladder carcinoma	MONDO_0004986	European:100	European:100
PGS000613	0.00124308	0.00635143	0.844834	PRSWEB_PHECODE189.2_GWAS-Catalog-r2019-05-03-X189.2_PT_UKB_20200608	Cancer of bladder	urinary bladder carcinoma	MONDO_0004986	European:100	European:100
PGS000617	0.00436107	0.00632902	0.490793	PRSWEB_PHECODE190_20001-1030_PRS-CS_MGI_20200608	Cancer of eye	ocular cancer	MONDO_0002236	European:100	European:100
PGS000618	0.00371244	0.00632909	0.5575	PRSWEB_PHECODE191.1_GWAS-Catalog-r2019-05-03-X191.1_P_5e-08_UKB_20200608	Cancer of brain and nervous system	central nervous system cancer	EFO_0000326	European:100	European:100
PGS000619	0.00546755	0.00633051	0.387771	PRSWEB_PHECODE191.1_GWAS-Catalog-r2019-05-03-X191.1_PT_UKB_20200608	Cancer of brain and nervous system	central nervous system cancer	EFO_0000326	European:100	European:100
PGS000620	0.00581882	0.00633387	0.358271	PRSWEB_PHECODE191.11_C71_LASSOSUM_MGI_20200608	Cancer of brain	brain cancer	MONDO_0001657	European:100	European:100
PGS000621	0.000899516	0.0063319	0.887033	PRSWEB_PHECODE191.11_GWAS-Catalog-r2019-05-03-X191.11_P_5e-08_MGI_20200608	Cancer of brain	brain cancer	MONDO_0001657	European:100	European:100
PGS000622	0.000899516	0.0063319	0.887033	PRSWEB_PHECODE191.11_GWAS-Catalog-r2019-05-03-X191.11_P_5e-08_UKB_20200608	Cancer of brain	brain cancer	MONDO_0001657	European:100	European:100
PGS000626	-0.00272279	0.00641757	0.671371	PRSWEB_PHECODE193_20001-1065_PT_MGI_20200608	Thyroid cancer	thyroid carcinoma	EFO_0002892	European:100	European:100
PGS000628	-0.0106735	0.00633535	0.0920481	PRSWEB_PHECODE193_C3-THYROID-GLAND_LASSOSUM_MGI_20200608	Thyroid cancer	thyroid carcinoma	EFO_0002892	European:100	European:100
PGS000629	-0.00770034	0.00640276	0.22912	PRSWEB_PHECODE193_C73_PT_MGI_20200608	Thyroid cancer	thyroid carcinoma	EFO_0002892	European:100	European:100
PGS000630	-0.00327465	0.00633733	0.605354	PRSWEB_PHECODE193_GWAS-Catalog-r2019-05-03-X193_P_5e-08_MGI_20200608	Thyroid cancer	thyroid carcinoma	EFO_0002892	European:100	European:100
PGS000631	-0.00327465	0.00633733	0.605354	PRSWEB_PHECODE193_GWAS-Catalog-r2019-05-03-X193_P_5e-08_UKB_20200608	Thyroid cancer	thyroid carcinoma	EFO_0002892	European:100	European:100
PGS000632	-0.00314201	0.00635189	0.620846	PRSWEB_PHECODE193_GWAS-Catalog-r2019-05-03-X193_PT_MGI_20200608	Thyroid cancer	thyroid carcinoma	EFO_0002892	European:100	European:100
PGS000636	-0.00449234	0.00632864	0.477809	PRSWEB_PHECODE193_UKBB-SAIGE-HRC-X193_LASSOSUM_MGI_20200608	Thyroid cancer	thyroid carcinoma	EFO_0002892	European:100	European:100
PGS000637	0.00421672	0.00633385	0.505581	PRSWEB_PHECODE201_20001-1052_PRS-CS_MGI_20200608	Hodgkin's disease	Hodgkins lymphoma	EFO_0000183	European:100	European:100
PGS000638	-0.00370666	0.00632658	0.557957	PRSWEB_PHECODE201_GWAS-Catalog-r2019-05-03-X201_P_5e-08_MGI_20200608	Hodgkin's disease	Hodgkins lymphoma	EFO_0000183	European:100	European:100
PGS000639	-0.00476214	0.00632467	0.451489	PRSWEB_PHECODE201_GWAS-Catalog-r2019-05-03-X201_PT_MGI_20200608	Hodgkin's disease	Hodgkins lymphoma	EFO_0000183	European:100	European:100
PGS000641	-0.0151406	0.00634455	0.0170224	PRSWEB_PHECODE202.2_GWAS-Catalog-r2019-05-03-X202.2_P_5e-08_UKB_20200608	Non-Hodgkins lymphoma	non-Hodgkins lymphoma	EFO_0005952	European:100	European:100
PGS000643	0.012862	0.00633469	0.0423262	PRSWEB_PHECODE202.21_C-FOLLICULAR-LYMPHOMA_PRS-CS_MGI_20200608	Nodular lymphoma	follicular lymphoma	MONDO_0018906	European:100	European:100
PGS000646	-0.00961039	0.00632875	0.128895	PRSWEB_PHECODE204.12_GWAS-Catalog-r2019-05-03-X204.12_P_5e-08_MGI_20200608	Lymphoid leukemia, chronic	chronic lymphocytic leukemia	EFO_0000095	European:100	European:100
PGS000647	-0.00961039	0.00632875	0.128895	PRSWEB_PHECODE204.12_GWAS-Catalog-r2019-05-03-X204.12_P_5e-08_UKB_20200608	Lymphoid leukemia, chronic	chronic lymphocytic leukemia	EFO_0000095	European:100	European:100
PGS000648	-0.00746062	0.00632596	0.238264	PRSWEB_PHECODE204.12_GWAS-Catalog-r2019-05-03-X204.12_PT_MGI_20200608	Lymphoid leukemia, chronic	chronic lymphocytic leukemia	EFO_0000095	European:100	European:100
PGS000649	-0.00928722	0.00633004	0.142345	PRSWEB_PHECODE204.12_GWAS-Catalog-r2019-05-03-X204.12_PT_UKB_20200608	Lymphoid leukemia, chronic	chronic lymphocytic leukemia	EFO_0000095	European:100	European:100
PGS000651	0.00636845	0.00633372	0.314675	PRSWEB_PHECODE204.12_UKBB-SAIGE-HRC-X204.12_LASSOSUM_MGI_20200608	Lymphoid leukemia, chronic	chronic lymphocytic leukemia	EFO_0000095	European:100	European:100
PGS000653	-0.00210226	0.0063261	0.739654	PRSWEB_PHECODE204.4_GWAS-Catalog-r2019-05-03-X204.4_P_5e-08_UKB_20200608	Multiple myeloma	multiple myeloma	EFO_0001378	European:100	European:100
PGS000654	-0.00163721	0.00632678	0.795812	PRSWEB_PHECODE204.4_GWAS-Catalog-r2019-05-03-X204.4_PT_UKB_20200608	Multiple myeloma	multiple myeloma	EFO_0001378	European:100	European:100
PGS000655	-0.00325838	0.0063353	0.607032	NAFLD-10	Non-alcoholic fatty liver disease	non-alcoholic fatty liver disease	EFO_0003095	European:100	European:100
PGS000656	-0.00945977	0.0063431	0.135883	NAS-11	Non-alcoholic fatty liver disease activity score	non-alcoholic fatty liver disease severity measurement	EFO_0008421	European:100	European:100
PGS000658	0.0146922	0.00632521	0.0201982	PRS-TC	Total cholesterol	total cholesterol measurement	EFO_0004574	East Asian:100	East Asian:100
PGS000659	-0.00427902	0.00633351	0.499292	PRS-TG	Triglycerides	triglyceride measurement	EFO_0004530	East Asian:100	East Asian:100
PGS000660	0.00812513	0.00633345	0.199543	PRS-HDL	HDL cholesterol	high density lipoprotein cholesterol measurement	EFO_0004612	East Asian:100	East Asian:100
PGS000661	0.00360816	0.0063313	0.568756	PRS-LDL	LDL cholesterol	low density lipoprotein cholesterol measurement	EFO_0004611	East Asian:100	East Asian:100
PGS000663	-0.00214482	0.00633953	0.735121	wGRS22	Pancreatic cancer	pancreatic carcinoma	EFO_0002618	European:86.6|Not Reported:12.3|Multi-ancestry (excluding European):1.1	European:100
PGS000665	0.00345106	0.0063275	0.585479	GRS_32	Ischemic stroke	Ischemic stroke|stroke	HP_0002140|EFO_0000712	European:85.2|East Asian:8.7|African:3.9|South Asian:1.7|Hispanic or Latin American:0.3|Additional Asian Ancestries:0.1	European:100
PGS000668	-0.000831857	0.00633372	0.895509	snpnet.Alanine_aminotransferase	Alanine aminotransferase [U/L]	serum alanine aminotransferase measurement	EFO_0004735		European:40|African:20|East Asian:20|South Asian:20
PGS000669	0.00766952	0.0063398	0.22639	snpnet.Albumin	Albumin [g/L]	serum albumin measurement	EFO_0004535		European:40|African:20|East Asian:20|South Asian:20
PGS000670	-0.0149491	0.00632504	0.0181127	snpnet.Alkaline_phosphatase	Alkaline phosphatase [U/L]	alkaline phosphatase measurement	EFO_0004533		European:40|African:20|East Asian:20|South Asian:20
PGS000671	0.012255	0.00634442	0.0534191	snpnet.Apolipoprotein_A	Apolipoprotein A [g/L]	apolipoprotein A 1 measurement	EFO_0004614		European:45.5|African:18.2|East Asian:18.2|South Asian:18.2
PGS000672	0.00275302	0.00632997	0.663625	snpnet.Apolipoprotein_B_adjstatins	Apolipoprotein B [g/L] (statin adjusted)	apolipoprotein B measurement	EFO_0004615		European:40|African:20|East Asian:20|South Asian:20
PGS000673	0.00922944	0.00634321	0.145679	snpnet.Aspartate_aminotransferase	Aspartate aminotransferase [U/L]	aspartate aminotransferase measurement	EFO_0004736		European:40|African:20|East Asian:20|South Asian:20
PGS000674	0.0103281	0.00632928	0.102737	snpnet.AST_ALT_ratio	AST to ALT ratio	aspartate aminotransferase to alanine aminotransferase ratio	EFO_0010934		European:40|African:20|East Asian:20|South Asian:20
PGS000675	-0.00383242	0.00634339	0.545744	snpnet.C_reactive_protein	C-reactive protein [mg/L]	C-reactive protein measurement	EFO_0004458		European:45.5|African:18.2|East Asian:18.2|South Asian:18.2
PGS000676	0.00365907	0.00632813	0.563119	snpnet.Calcium	Calcium [mmol/L]	calcium measurement	EFO_0004838		European:45.5|African:18.2|East Asian:18.2|South Asian:18.2
PGS000677	0.00681128	0.00633261	0.282123	snpnet.Cholesterol_adjstatins	Cholesterol [mmol/L] (statin adjusted)	total cholesterol measurement	EFO_0004574		European:50|African:16.7|East Asian:16.7|South Asian:16.7
PGS000678	-0.0101241	0.00632553	0.109497	snpnet.Creatinine	Creatinine [umol/L]	creatinine measurement	EFO_0004518		European:45.5|African:18.2|East Asian:18.2|South Asian:18.2
PGS000679	-0.0177826	0.00633848	0.00502812	snpnet.Creatinine_in_urine	Creatinine in urine [umol/L]	creatinine clearance measurement	EFO_0007934		European:40|African:20|East Asian:20|South Asian:20
PGS000680	-0.0146367	0.00632357	0.0206417	snpnet.Cystatin_C	Cystatin C [mg/L]	cystatin C measurement	EFO_0004617		European:45.5|African:18.2|East Asian:18.2|South Asian:18.2
PGS000681	-0.00499765	0.00632538	0.42948	snpnet.Direct_bilirubin	Direct bilirubin [umol/L]	bilirubin measurement	EFO_0004570		European:40|African:20|East Asian:20|South Asian:20
PGS000682	0.0108439	0.00632753	0.0865845	snpnet.eGFR	eGFR [ml/min/1.73m2]	glomerular filtration rate	EFO_0005208		European:45.5|African:18.2|East Asian:18.2|South Asian:18.2
PGS000683	-0.0162985	0.00632976	0.0100331	snpnet.Gamma_glutamyltransferase	Gamma glutamyltransferase [U/L]	serum gamma-glutamyl transferase measurement	EFO_0004532		European:40|African:20|East Asian:20|South Asian:20
PGS000684	-0.00130415	0.00633036	0.836781	snpnet.Glucose	Glucose [mmol/L]	glucose measurement	EFO_0004468		European:50|African:16.7|East Asian:16.7|South Asian:16.7
PGS000685	-0.00258657	0.00632385	0.68253	snpnet.Glycated_haemoglobin_HbA1c	HbA1c [mmol/mol]	HbA1c measurement	EFO_0004541		European:45.5|African:18.2|East Asian:18.2|South Asian:18.2
PGS000686	0.016408	0.00634461	0.00971172	snpnet.HDL_cholesterol	HDL cholesterol [mmol/L]	high density lipoprotein cholesterol measurement	EFO_0004612		European:50|African:16.7|East Asian:16.7|South Asian:16.7
PGS000687	0.0114249	0.00632415	0.0708442	snpnet.IGF_1	IGF-1 [nmol/L]	IGF-1 measurement	EFO_0004627		European:40|African:20|East Asian:20|South Asian:20
PGS000688	0.00519778	0.00632882	0.411491	snpnet.LDL_direct_adjstatins	LDL cholesterol [mmol/L] (statin adjusted)	low density lipoprotein cholesterol measurement	EFO_0004611		European:50|African:16.7|East Asian:16.7|South Asian:16.7
PGS000689	0.0042017	0.00632476	0.506488	snpnet.Lipoprotein_A	Lipoprotein A [nmol/L]	lipoprotein A measurement	EFO_0006925		European:40|African:20|East Asian:20|South Asian:20
PGS000690	-0.00956475	0.00632746	0.130642	snpnet.Microalbumin_in_urine	Microalbumin in urine [mg/L]	urinary microalbumin measurement	EFO_0010967		European:45.5|African:18.2|East Asian:18.2|South Asian:18.2
PGS000691	-0.0123416	0.00638612	0.0533023	snpnet.Non_albumin_protein	Non-albumin protein [g/L]	serum non-albumin protein measurement	EFO_0004568		European:40|African:20|East Asian:20|South Asian:20
PGS000692	0.00999877	0.00632805	0.114104	snpnet.Phosphate	Phosphate [mmol/L]	phosphate measurement	EFO_0010968		European:45.5|African:18.2|East Asian:18.2|South Asian:18.2
PGS000693	-0.008232	0.00633292	0.193657	snpnet.Potassium_in_urine	Potassium in urine [mmol/L]	urinary potassium measurement	EFO_0010952		European:45.5|African:18.2|East Asian:18.2|South Asian:18.2
PGS000694	0.0098029	0.00634062	0.122107	snpnet.SHBG	SHBG [nmol/L]	sex hormone-binding globulin measurement	EFO_0004696		European:45.5|African:18.2|East Asian:18.2|South Asian:18.2
PGS000695	-0.0283836	0.00632022	7.13e-06	snpnet.Sodium_in_urine	Sodium in urine [mmol/L]	sodium measurement|urinary metabolite measurement	EFO_0009282|EFO_0005116		European:45.5|African:18.2|East Asian:18.2|South Asian:18.2
PGS000696	0.0072739	0.00632416	0.250083	snpnet.Testosterone	Testosterone [nmol/L]	testosterone measurement	EFO_0004908		European:45.5|African:18.2|East Asian:18.2|South Asian:18.2
PGS000697	-0.00517823	0.00632388	0.412887	snpnet.Total_bilirubin	Total bilirubin [umol/L]	bilirubin measurement	EFO_0004570		European:40|African:20|East Asian:20|South Asian:20
PGS000698	-2.55e-05	0.00633768	0.996794	snpnet.Total_protein	Total protein [g/L]	total blood protein measurement	EFO_0004536		European:40|African:20|East Asian:20|South Asian:20
PGS000699	-0.0129007	0.00633816	0.0418225	snpnet.Triglycerides	Triglycerides [mmol/L]	triglyceride measurement	EFO_0004530		European:50|African:16.7|East Asian:16.7|South Asian:16.7
PGS000700	-0.013634	0.00632306	0.0310752	snpnet.Urate	Urate [umol/L]	urate measurement	EFO_0004531		European:40|African:20|East Asian:20|South Asian:20
PGS000701	-0.0089787	0.00632436	0.155708	snpnet.Urea	Urea [mmol/L]	serum urea measurement	EFO_0009795		European:40|African:20|East Asian:20|South Asian:20
PGS000702	-0.00817986	0.00633356	0.19654	snpnet.Vitamin_D	Vitamin D [nmol/L]	vitamin D measurement	EFO_0004631		European:45.5|African:18.2|East Asian:18.2|South Asian:18.2
PGS000703	-0.0160303	0.00633366	0.0113812	HC132	Angina	angina pectoris	EFO_0003913		European:100
PGS000704	-0.00595764	0.00633725	0.347177	HC171	Alcoholic cirrhosis	alcoholic liver cirrhosis	EFO_1000802		European:100
PGS000705	-0.0200992	0.00633277	0.00150626	HC188	Gallstones	gallstones	EFO_0004210		European:100
PGS000706	-0.00796703	0.00633143	0.208285	HC215	Hypertension	hypertension	EFO_0000537		European:100
PGS000707	-0.0245396	0.00634141	0.000109245	HC225	Cholecystitis	Cholecystitis	HP_0001082		European:100
PGS000708	-0.0221501	0.00634017	0.000477405	HC294	Kidney failure	kidney failure	EFO_1002048		European:100
PGS000709	-0.0226077	0.00633333	0.000358177	HC299	Heart failure	heart failure	EFO_0003144		European:100
PGS000710	-0.0127828	0.0063393	0.0437657	HC326	Myocardial infarction	myocardial infarction	EFO_0000612		European:100
PGS000711	-0.0179859	0.00632573	0.00446882	HC328	Gout	gout	EFO_0004274		European:100
PGS000712	-0.0115234	0.00632761	0.0685988	T2D_HbA1c_39	T2D (cases vs HbA1c filtered controls)	type 2 diabetes mellitus	MONDO_0005148		European:100
PGS000713	-0.00795384	0.00632583	0.208636	T2D	T2D	type 2 diabetes mellitus	MONDO_0005148		European:100
PGS000716	0.00202511	0.00632514	0.748844	PGS295_elbs	Early life body size	comparative body size at age 10, self-reported|body mass index	EFO_0009819|EFO_0004340	European:100	European:100
PGS000717	-0.0012648	0.00633543	0.841764	PGS557_albs	Adult life body size	body mass index	EFO_0004340	European:100	European:100
PGS000718	-0.00119077	0.00633948	0.851008	PRPBB_44	Beta-blocker survival benefit	response to beta blocker	EFO_0007766	European:100	European:100
PGS000723	0.00201993	0.00633934	0.750006	PRS_Bladder	Bladder cancer	urinary bladder carcinoma	MONDO_0004986	European:100	European:100
PGS000725	-0.00300202	0.00633803	0.635753	PRS_Pancreas	Pancreatic cancer	pancreatic carcinoma	EFO_0002618	European:100	European:100
PGS000726	-0.0021181	0.0063277	0.737828	PGS12_CIR	Cirrhosis	cirrhosis of liver	EFO_0001422	Multi-ancestry (including European):100	European:50|Not Reported:33.3|African:16.7
PGS000734	-0.00979361	0.00635891	0.12354	PRS95_CRC	Colorectal cancer	colorectal cancer	EFO_0005842	European:95.8|East Asian:4.2	European:100
PGS000735	-0.00396711	0.00633037	0.530877	PRS_PR	PR interval	PR interval	EFO_0004462	European:100	European:100
PGS000736	0.00408514	0.00633016	0.51871	PRS_QRS	QRS duration	QRS duration	EFO_0005055	European:100	European:100
PGS000738	0.00362362	0.00633669	0.567431	CONFIRMED_PGS	Vitiligo	Vitiligo	EFO_0004208	European:100	European:100
PGS000739	-0.00163735	0.00632702	0.795802	HCM_GRS	Hypertrophic cardiomyopathy	hypertrophic cardiomyopathy	EFO_0000538	European:89.7|South Asian:3.7|African:3.1|Not Reported:2.1|East Asian:0.8|Additional Diverse Ancestries:0.6	Multi-ancestry (including European):60|European:40
PGS000742	-0.00448887	0.0063316	0.478354	PHS166	Prostate cancer	prostate carcinoma	EFO_0001663	European:100	European:100
PGS000745	-0.00491688	0.00634696	0.438535	PRS_melanoma_telomere.pathway	Melanoma	melanoma	EFO_0000756	European:100	European:100
PGS000746	-0.0116297	0.00632879	0.066135	PRS_UKB	Coronary artery disease	coronary artery disease	EFO_0001645	European:75.3|South Asian:13.6|East Asian:6|Hispanic or Latin American:2.2|African:1.7|Greater Middle Eastern:1.2	European:100
PGS000749	-0.00526204	0.00633332	0.406067	PRS_COMBINED	Coronary artery disease	coronary artery disease	EFO_0001645	European:75.3|South Asian:13.6|East Asian:6|Hispanic or Latin American:2.2|African:1.7|Greater Middle Eastern:1.2	European:66.7|Greater Middle Eastern:33.3
PGS000750	-0.0113933	0.00633457	0.0720968	PRS_43	Parkinson's disease	Parkinson disease	MONDO_0005180	European:100	Multi-ancestry (including European):100
PGS000752	0.00298578	0.00632879	0.63709	PGS_Lpa	Lipoprotein(a) concentration [nmol/L]	lipoprotein A measurement	EFO_0006925	European:100	European:100
PGS000753	0.00478844	0.006339	0.45002	PRS29_AAA	Abdominal aortic aneurysm	Abdominal Aortic Aneurysm	EFO_0004214	European:100	European:75|African:25
PGS000754	0.000734192	0.00637432	0.908304	PRS_SLE	Systemic lupus erythrmatosus	systemic lupus erythematosus	MONDO_0007915	East Asian:100	European:60|Additional Asian Ancestries:20|East Asian:20
PGS000755	-0.0063683	0.00632432	0.313967	PRS_SUA	Serum uric acid levels	uric acid measurement	EFO_0004761	East Asian:100	East Asian:100
PGS000756	-0.00262362	0.00637397	0.680626	GRS3_Nar	Narcolepsy	narcolepsy-cataplexy syndrome	MONDO_0016158	European:61.9|East Asian:38.1	East Asian:100
PGS000758	0.0104414	0.00634299	0.0997486	LASSO_Height	Adult standing height	body height	EFO_0004339	European:100	European:100
PGS000759	0.00480854	0.00633547	0.447868	hypoT	Hypothyroidism	hypothyroidism	EFO_0004705		European:100
PGS000760	0.00110757	0.00633103	0.861125	VIT	Vitiligo	Vitiligo	EFO_0004208	European:100	European:100
PGS000761	0.0167341	0.00632489	0.0081565	LDpred2_hypoT_PRS	Hypothyroidism	hypothyroidism	EFO_0004705		European:100
PGS000765	-0.00979361	0.00635891	0.12354	PRS_CRC95	Colorectal cancer	colorectal cancer	EFO_0005842	European:95.8|East Asian:4.2	Multi-ancestry (including European):100
PGS000768	0.00319213	0.00634887	0.615118	PRS_QT	QT-interval	QT interval	EFO_0004682	European:100	East Asian:33.3|European:33.3|Multi-ancestry (including European):33.3
PGS000769	-0.00285478	0.00633274	0.65214	PRS16_BDR	Response to bronchodilator (albutamol)	response to bronchodilator	GO_0097366	European:100	Hispanic or Latin American:100
PGS000770	-0.00861737	0.0063259	0.173136	PRS231	Body mass index	body mass index	EFO_0004340	European:76.8|East Asian:15.2|African:5.7|Additional Asian Ancestries:1|South Asian:0.6|Hispanic or Latin American:0.5|Multi-ancestry (excluding European):0.3	European:100
PGS000771	0.00656048	0.00632466	0.299613	GRS95_SLEmain	Systemic lupus erythematosus	systemic lupus erythematosus	MONDO_0007915	European:53.3|East Asian:32.4|Multi-ancestry (including European):9.1|African:2|Multi-ancestry (excluding European):2|Hispanic or Latin American:1.2	European:100
PGS000772	-0.000596612	0.00632687	0.924873	GRS95_SLEgen	Systemic lupus erythematosus	systemic lupus erythematosus	MONDO_0007915	European:53.3|East Asian:32.4|Multi-ancestry (including European):9.1|African:2|Multi-ancestry (excluding European):2|Hispanic or Latin American:1.2	European:100
PGS000773	-0.00681549	0.00633318	0.281869	PRS179_BC	Breast cancer	breast carcinoma	EFO_0000305	European:100	Multi-ancestry (excluding European):100
PGS000774	-0.00817813	0.00633257	0.196564	PRS179_ERpos	Estrogen receptor positive breast cancer	estrogen-receptor positive breast cancer	EFO_1000649	European:100	Multi-ancestry (excluding European):100
PGS000775	0.000316685	0.00634068	0.960167	PRS179_ERneg	Estrogen receptor negative breast cancer	estrogen-receptor negative breast cancer	EFO_1000650	European:100	Multi-ancestry (excluding European):100
PGS000776	-0.00125853	0.00634569	0.84279	GRS9_Cirr	Cirrhosis	cirrhosis of liver	EFO_0001422	European:100	Not Reported:100
PGS000778	0.00504335	0.00632847	0.425499	PRSHCM	Hypertrophic cardiomyopathy	hypertrophic cardiomyopathy	EFO_0000538	Multi-ancestry (including European):100	Not Reported:100
PGS000779	0.00575792	0.00632793	0.362873	PGS7_AD	Alzheimer's disease	Alzheimer disease	MONDO_0004975	European:91.4|Multi-ancestry (excluding European):8.6	East Asian:50|European:50
PGS000780	-0.00535089	0.00633264	0.398137	PRS135_allergy	Allergic diseases	allergic disease	MONDO_0005271	European:100	Not Reported:50|Multi-ancestry (including European):50
PGS000781	0.00314564	0.00638526	0.622271	GRS7_Glio	Glioma	brain neoplasm|glioma	EFO_0003833|EFO_0005543	European:100	Multi-ancestry (including European):100
PGS000782	0.00558803	0.00633812	0.377973	CC_Bladder_IV	Bladder cancer	urinary bladder carcinoma	MONDO_0004986	European:100	European:100
PGS000783	-0.00647855	0.00633522	0.306496	CC_Breast_IV	Breast cancer	breast carcinoma	EFO_0000305	European:100	European:100
PGS000784	-0.00652641	0.0063628	0.305037	CC_Cervix_IV	Cervical cancer	cervical carcinoma	EFO_0001061	European:100	European:100
PGS000785	-0.0120743	0.00639921	0.0591932	CC_Colorectal_IV	Colorectal cancer	colorectal cancer	EFO_0005842	European:90.3|Not Reported:6.5|African:1.6|East Asian:1.3|Additional Diverse Ancestries:0.2	European:100
PGS000786	0.00372882	0.00636619	0.558067	CC_Endo_IV	Endometrial cancer	endometrial carcinoma	EFO_1001512	European:66.4|Not Reported:33.6	European:100
PGS000787	-0.0110222	0.00632601	0.081457	CC_Kidney_IV	Kidney cancer	renal cell carcinoma	EFO_0000681	European:100	European:100
PGS000788	0.000146595	0.00632809	0.981518	CC_LL_IV	Lymphocytic leukemiaaa	lymphoid leukemia	EFO_0004289	European:78.8|Hispanic or Latin American:8.4|Not Reported:6.5|African:3.5|Multi-ancestry (excluding European):2.8	European:100
PGS000791	0.00157909	0.00638724	0.804735	CC_NHL_IV	Non-Hodgkin's lymphoma	non-Hodgkins lymphoma	EFO_0005952	European:85.3|Not Reported:14.7	European:100
PGS000792	-0.00660248	0.00632779	0.296769	CC_Oral_IV	Oral cavity and pharyngeal cancers	pharynx cancer|oral cavity cancer	EFO_0005577|EFO_0005570	European:66|Multi-ancestry (including European):27.3|Not Reported:6.7	European:100
PGS000794	-0.00332449	0.00633325	0.59964	CC_Pancreas_IV	Pancreatic cancer	pancreatic carcinoma	EFO_0002618	European:86.6|Not Reported:12.3|Multi-ancestry (excluding European):1.1	European:100
PGS000795	0.0010663	0.0063295	0.866219	CC_Prostate_IV	Prostate cancer	prostate carcinoma	EFO_0001663	European:93.3|African:2.8|East Asian:2.5|Hispanic or Latin American:1.3|Not Reported:0.1	European:100
PGS000796	-0.00317783	0.0063313	0.615726	CC_Testis_IV	Testicular cancer	testicular carcinoma|Testicular Germ Cell Tumor	EFO_0005088|EFO_1000566	European:100	European:100
PGS000797	-0.00383739	0.00632888	0.544302	CC_Thyroid_IV	Thyroid cancer	thyroid carcinoma	EFO_0002892	European:100	European:100
PGS000798	-0.0102555	0.00633097	0.105268	157SNP_GRS	Coronary heart disease	coronary artery disease	EFO_0001645	Not Reported:100	Multi-ancestry (including European):100
PGS000801	-0.000448106	0.00634375	0.943687	GRS40_CRC	Colorectal cancer	colorectal cancer	EFO_0005842	European:77.2|East Asian:19.8|African:3	European:100
PGS000802	0.00175333	0.00633687	0.782023	CRC_19	Colorectal cancer	colorectal cancer	EFO_0005842	European:63.6|East Asian:36.4	East Asian:100
PGS000803	0.0051072	0.00633288	0.419987	wGRS41_SLE	Systemic lupus erythematosus	systemic lupus erythematosus	MONDO_0007915	European:100	European:100
PGS000804	0.00761137	0.00632387	0.228759	GRS582_T2Dmulti	Type 2 diabetes	type 2 diabetes mellitus	MONDO_0005148	European:79.2|Multi-ancestry (excluding European):15.4|African:4|Hispanic or Latin American:1.5	African:20|Hispanic or Latin American:20|Additional Asian Ancestries:20|European:20|Additional Diverse Ancestries:20
PGS000805	0.00298756	0.0063225	0.636554	GRS582_T2Deur	Type 2 diabetes	type 2 diabetes mellitus	MONDO_0005148	European:100	European:50|Additional Diverse Ancestries:50
PGS000806	-0.00031461	0.00632618	0.960337	GRS582_T2Dafr	Type 2 diabetes	type 2 diabetes mellitus	MONDO_0005148	African:100	African:100
PGS000807	0.00853783	0.00632386	0.176997	GRS582_T2Dasn	Type 2 diabetes	type 2 diabetes mellitus	MONDO_0005148	Multi-ancestry (excluding European):100	Additional Asian Ancestries:50|Additional Diverse Ancestries:50
PGS000808	0.00913998	0.00632595	0.148517	GRS582_T2Dhis	Type 2 diabetes	type 2 diabetes mellitus	MONDO_0005148	Hispanic or Latin American:100	Hispanic or Latin American:100
PGS000810	-0.00472176	0.00633423	0.456016	wGRS136_Allergy	Allergic disease (asthma, hay fever or eczema)	allergic disease	MONDO_0005271	European:100	European:100
PGS000814	0.0121095	0.00634364	0.0562846	GRS12_LDLc	Low-density lipoprotein cholesterol	low density lipoprotein cholesterol measurement	EFO_0004611	European:100	European:45.5|Not Reported:27.3|African:9.1|Greater Middle Eastern:9.1|South Asian:9.1
PGS000816	0.00266512	0.00633219	0.673843	GRS150_ALT	Alanine transaminase	serum alanine aminotransferase measurement	EFO_0004735	European:100	European:100
PGS000817	0.00212373	0.00632264	0.736954	GRS200_GGT	Gamma-glutamyl transferase	serum gamma-glutamyl transferase measurement	EFO_0004532	European:100	European:100
PGS000818	-0.00470792	0.00632591	0.456746	GRS_Metabo	Coronary heart disease	coronary artery disease	EFO_0001645	Not Reported:78|Multi-ancestry (including European):19|European:3	European:100
PGS000820	0.0177405	0.00632435	0.00503398	PRS_hypothyroidism	Hypothyroidism (self-reported)	hypothyroidism	EFO_0004705	European:100	European:50|Multi-ancestry (including European):50
PGS000821	0.021172	0.00632525	0.000817572	PRS_hypomed	Thyroid medication use	Thyroid preparation use measurement	EFO_0009933	European:100	European:50|Multi-ancestry (including European):50
PGS000822	0.00331801	0.00634227	0.600869	GRS_UACR	Urinary albumin to creatinine ratio	urinary albumin to creatinine ratio	EFO_0007778	European:97|African:1.2|East Asian:1.1|South Asian:0.4|Hispanic or Latin American:0.3	European:100
PGS000823	-9.45e-05	0.00632816	0.988085	GRS23_AD	Alzheimer's disease	Alzheimer disease	MONDO_0004975	Multi-ancestry (including European):56.6|European:34|Not Reported:9.5	European:100
PGS000824	0.00796014	0.00632768	0.208409	LDL-C_PGS	Low-density lipoprotein cholesterol	low density lipoprotein cholesterol measurement	EFO_0004611	European:100	Multi-ancestry (including European):100
PGS000825	-0.00704947	0.00633966	0.266165	HDL-C_PGS	High-density lipoprotein cholesterol	high density lipoprotein cholesterol measurement	EFO_0004612	European:100	Multi-ancestry (including European):100
PGS000826	-0.00582946	0.00632346	0.356602	Triglycerides_PGS	Triglycerides	triglyceride measurement	EFO_0004530	European:100	Multi-ancestry (including European):100
PGS000827	-0.00893165	0.00633101	0.158323	WaistCircumference_PGS_M	Waist circumference (male)	waist circumference|male	EFO_0004342|PATO_0000384	European:100	Multi-ancestry (including European):100
PGS000828	-0.00031553	0.00633668	0.960287	WaistCircumference_PGS_F	Waist circumference (female)	waist circumference|female	EFO_0004342|PATO_0000383	European:100	Multi-ancestry (including European):100
PGS000829	-0.00412413	0.00633766	0.515225	BMI_PGS_M	Body mass index (male)	body mass index|male	EFO_0004340|PATO_0000384	European:99.1|Hispanic or Latin American:0.5|African:0.4	Multi-ancestry (including European):100
PGS000830	0.00287142	0.0063289	0.65005	BMI_PGS_F	Body mass index (female)	body mass index|female	EFO_0004340|PATO_0000383	European:99.1|Hispanic or Latin American:0.5|African:0.4	Multi-ancestry (including European):100
PGS000831	0.0117623	0.00633318	0.0632878	Total_cholesterol_PGS	Total cholesterol	total cholesterol measurement	EFO_0004574	European:100	Multi-ancestry (including European):100
PGS000833	0.00129197	0.00633348	0.838362	T1D	Type 1 diabetes	type 1 diabetes mellitus	MONDO_0005147	European:100	European:100
PGS000842	-0.0020851	0.00632998	0.741856	WHR	Waist-hip ratio	waist-hip ratio	EFO_0004343	European:100	European:100
PGS000843	-0.00290482	0.00633528	0.646587	WHRadjBMI	WHR adjusted for BMI	BMI-adjusted waist-hip ratio	EFO_0007788	European:100	European:100
PGS000848	-0.00519841	0.00640761	0.41721	T2D_Adiposity	Type 2 diabetes (based on SNPs associated with adiposity)	type 2 diabetes mellitus	MONDO_0005148	European:100	European:100
PGS000850	0.00218876	0.00632978	0.729505	T2D_Insulin_Action	Type 2 diabetes (based on SNPs associated with insulin action)	type 2 diabetes mellitus	MONDO_0005148	European:100	European:100
PGS000852	-0.0056447	0.00634643	0.373782	T2D_Insulin_Secretion_1	Type 2 diabetes (based on SNPs associated with insulin secretion)	type 2 diabetes mellitus	MONDO_0005148	European:100	European:100
PGS000855	0.004577	0.00632765	0.469482	T2D_Lipodystrophy	Type 2 diabetes (based on SNPs associated with lipodystrophy)	type 2 diabetes mellitus	MONDO_0005148	Multi-ancestry (including European):100	European:100
PGS000858	-0.00134951	0.00632979	0.831172	T2D_Proinsulin	Type 2 diabetes (based on SNPs associated with proinsulin levels)	type 2 diabetes mellitus	MONDO_0005148	Multi-ancestry (including European):100	European:100
PGS000859	0.00597766	0.00632482	0.344612	CKD	Chronic kidney disease	chronic kidney disease	EFO_0003884	Multi-ancestry (including European):100	European:100
PGS000868	0.0039103	0.00634157	0.537495	T2D_221	Type II diabetes	type 2 diabetes mellitus	MONDO_0005148	European:100	Not Reported:100
PGS000869	-0.00821657	0.00632548	0.193969	T1D_48	Type I diabetes	type 1 diabetes mellitus	MONDO_0005147	European:100	Not Reported:100
PGS000870	0.00025635	0.00633287	0.967711	CFRD_18	Cystic fibrosis related diabetes	complication	EFO_0009518	Not Reported:100	Not Reported:100
PGS000871	0.00422083	0.00632775	0.504757	IS_14	Insulin secretion	insulin secretion measurement	EFO_0008001	European:100	Not Reported:100
PGS000873	-0.00336693	0.00633509	0.595096	SNP143	Breast cancer	breast carcinoma	EFO_0000305	European:100	Not Reported:100
PGS000875	0.0081903	0.00633049	0.195752	PGS36_LDLc	Low-density lipoprotein cholesterol	low density lipoprotein cholesterol measurement	EFO_0004611	European:100	European:100
PGS000877	-4.7e-05	0.00635829	0.994105	uwGRS53_IR	Insulin resistance	insulin resistance	EFO_0002614	European:100	Not Reported:71.4|European:14.3|Multi-ancestry (including European):14.3
PGS000879	0.00376088	0.0063253	0.552132	PRS146_IOP	Intraocular pressure	intraocular pressure measurement	EFO_0004695	European:100	European:100
PGS000884	0.00806495	0.00639611	0.207352	eGFR_PTPRS	Estimated glomerular filtration rate	glomerular filtration rate	EFO_0005208	European:81.8|East Asian:14.4|South Asian:1.8|African:1.5|Hispanic or Latin American:0.4	European:100
PGS000885	0.00469386	0.00633696	0.458875	eGFR_TOPSNPPRS	Estimated glomerular filtration rate	glomerular filtration rate	EFO_0005208	European:81.8|East Asian:14.4|South Asian:1.8|African:1.5|Hispanic or Latin American:0.4	European:100
PGS000891	0.012228	0.00632825	0.0533364	GLGC_2021_EAS_LDL_PRS_weights_PT	Low density lipoprotein (LDL) cholesterol	low density lipoprotein cholesterol measurement	EFO_0004611	East Asian:100	East Asian:33.3|African:16.7|Hispanic or Latin American:16.7|Additional Asian Ancestries:16.7|European:16.7
PGS000897	0.0139193	0.00638369	0.0292341	GLGC_2021_SAS_LDL_PRS_weights_PT	Low density lipoprotein (LDL) cholesterol	low density lipoprotein cholesterol measurement	EFO_0004611	South Asian:100	South Asian:33.3|African:16.7|Hispanic or Latin American:16.7|Additional Asian Ancestries:16.7|European:16.7
PGS000899	-0.0106316	0.00633875	0.0935098	PRS176_CHD	Coronary heart disease	coronary artery disease	EFO_0001645	Not Reported:63.8|European:17|Multi-ancestry (including European):15|South Asian:1.9|East Asian:1.3|African:0.6|Hispanic or Latin American:0.2|Greater Middle Eastern:0.1	European:100
PGS000910	-0.0115279	0.0063391	0.0689944	PRS_BMI	Body mass index	body mass index	EFO_0004340	European:67|Not Reported:33	European:100
PGS000914	0.00562974	0.00636464	0.376417	PRS6_EC	Abnormal electrocardiogram	Abnormal EKG	HP_0003115	East Asian:100	East Asian:100
PGS000922	-0.00798206	0.00633532	0.207707	GBE_HC170	Sarcoidosis	sarcoidosis	MONDO_0019338		European:50|African:25|South Asian:25
PGS000924	-0.00495202	0.00750995	0.509649	GBE_HC702	Disorders of porphyrin and bilirubin metabolism (time-to-event)	porphyrin metabolism disease|bilirubin metabolism disease	MONDO_0037821|MONDO_0024431		European:50|African:25|South Asian:25
PGS000925	-0.00406236	0.00632563	0.520746	GBE_HC1020	Unspecified acute lower respiratory infection (time-to-event)	respiratory tract infectious disorder	MONDO_0024355		European:40|African:20|East Asian:20|South Asian:20
PGS000926	-0.00753441	0.00632979	0.233936	GBE_QT_FC1001220	Daytime dozing / sleeping (narcolepsy)	narcolepsy	MONDO_0021107		European:40|African:20|East Asian:20|South Asian:20
PGS000927	-0.00533871	0.00632982	0.399001	GBE_HC1158	Other dermatitis (time-to-event)	dermatitis	MONDO_0002406		European:40|African:20|East Asian:20|South Asian:20
PGS000928	-0.0105719	0.00633998	0.0954274	GBE_HC644	Other non-toxic goitre (time-to-event)	nontoxic goiter	MONDO_0001658		European:40|African:20|East Asian:20|South Asian:20
PGS000930	0.00492029	0.00632746	0.436807	GBE_BIN_FC3006152	Blood clot (diagnosed by doctor)	thrombotic disease	MONDO_0000831		European:40|African:20|East Asian:20|South Asian:20
PGS000931	0.00374778	0.00632441	0.553462	GBE_BIN_FC11006152	Blood clot or deep vein thrombosis (diagnosed by doctor)	thrombotic disease|deep vein thrombosis	MONDO_0000831|EFO_0003907		European:40|African:20|East Asian:20|South Asian:20
PGS000932	0.012854	0.00632834	0.0422481	GBE_HC1248	Other intervertebral disk disorders (time-to-event)	vertebral column disorder	MONDO_0000812		European:40|African:20|East Asian:20|South Asian:20
PGS000933	-0.000254654	0.00632961	0.967908	GBE_HC1024	Nasal polyp (time-to-event)	Nasal polyposis	HP_0100582		European:40|African:20|East Asian:20|South Asian:20
PGS000934	-0.00428895	0.00633019	0.498071	GBE_HC156	Nasal polyps	Nasal polyposis	HP_0100582		European:40|African:20|East Asian:20|South Asian:20
PGS000935	0.00876774	0.00634711	0.167176	GBE_INI2966	High blood pressure, age at diagnosis	Increased blood pressure|age at diagnosis	HP_0032263|EFO_0004918		European:40|African:20|East Asian:20|South Asian:20
PGS000936	0.00781426	0.00633015	0.217047	GBE_HC269	High cholesterol	Hypercholesterolemia	HP_0003124		European:40|African:20|East Asian:20|South Asian:20
PGS000937	0.00152552	0.00632519	0.809417	GBE_HC401	Varicose veins	Varicose veins	HP_0002619		European:40|African:20|East Asian:20|South Asian:20
PGS000938	-0.000324692	0.00632666	0.95907	GBE_HC990	Varicose veins of lower extremities (time-to-event)	Varicose veins	HP_0002619		European:40|African:20|East Asian:20|South Asian:20
PGS000939	0.000713696	0.00632646	0.910181	GBE_HC310	Hiatus hernia	Hiatus hernia	HP_0002036		European:40|African:20|East Asian:20|South Asian:20
PGS000940	-0.00814952	0.00633092	0.198017	GBE_HC1132	Intestinal malabsorption (time-to-event)	Malabsorption	HP_0002024		European:50|African:25|South Asian:25
PGS000942	-0.00236587	0.00633327	0.708733	GBE_HC225	Cholecystitis	Cholecystitis	HP_0001082		European:40|African:20|East Asian:20|South Asian:20
PGS000943	-0.00671306	0.00641666	0.295483	GBE_HC1126	Cholecystitis (time-to-event)	Cholecystitis	HP_0001082		European:40|African:20|East Asian:20|South Asian:20
PGS000944	-0.00553996	0.0063466	0.382726	GBE_HC261	Eczema, dermatitis	Eczema|dermatitis	HP_0000964|MONDO_0002406		European:40|African:20|East Asian:20|South Asian:20
PGS000945	0.000704065	0.00632456	0.911362	GBE_HC710	Dementia in alzheimer's disease (time-to-event)	Dementia|Alzheimer disease	HP_0000726|MONDO_0004975		European:50|African:25|South Asian:25
PGS000946	0.0023617	0.00635486	0.710167	GBE_HC713	Unspecified dementia (time-to-event)	Dementia	HP_0000726		European:50|African:25|South Asian:25
PGS000947	-0.00188012	0.00632969	0.766445	GBE_BIN_FC1006149	Mouth ulcers	Oral ulcer	HP_0000155		European:40|African:20|East Asian:20|South Asian:20
PGS000948	-0.00330365	0.00633443	0.601996	GBE_HC243	Inguinal hernia	Inguinal hernia	HP_0000023		European:40|African:20|East Asian:20|South Asian:20
PGS000949	0.000320691	0.00632736	0.959578	GBE_HC1094	Inguinal hernia (time-to-event)	Inguinal hernia	HP_0000023		European:40|African:20|East Asian:20|South Asian:20
PGS000950	-0.00623855	0.006328	0.324209	GBE_HC1171	Skin changes due to chronic exposure to nonionising radiation (time-to-event)	response to radiation	GO_0009314		European:40|African:20|East Asian:20|South Asian:20
PGS000951	-0.00730901	0.00633502	0.248615	GBE_INI3144	Heel Broadband ultrasound attenuation, direct entry	bone quantitative ultrasound measurement	EFO_0004514		European:40|African:20|East Asian:20|South Asian:20
PGS000952	-0.00838365	0.0063316	0.185484	GBE_INI3147	Heel quantitative ultrasound index (QUI), direct entry	bone quantitative ultrasound measurement	EFO_0004514		European:40|African:20|East Asian:20|South Asian:20
PGS000953	-0.00256212	0.00632862	0.685594	GBE_INI4101	Left heel broadband ultrasound attenuation	bone quantitative ultrasound measurement	EFO_0004514		European:40|African:20|East Asian:20|South Asian:20
PGS000954	-0.00254113	0.0063244	0.687836	GBE_INI4104	Left heel quantitative ultrasound index (QUI), direct entry	bone quantitative ultrasound measurement	EFO_0004514		European:40|African:20|East Asian:20|South Asian:20
PGS000955	-0.00356663	0.00633182	0.573244	GBE_INI4120	Right heel broadband ultrasound attenuation	bone quantitative ultrasound measurement	EFO_0004514		European:40|African:20|East Asian:20|South Asian:20
PGS000956	-0.00297083	0.00632547	0.638601	GBE_INI4123	Right heel quantitative ultrasound index (QUI), direct entry	bone quantitative ultrasound measurement	EFO_0004514		European:40|African:20|East Asian:20|South Asian:20
PGS000957	5e-05	0.00632917	0.993701	GBE_HC932	Essential (primary hypertension) (time-to-event)	essential hypertension	MONDO_0001134		European:40|African:20|East Asian:20|South Asian:20
PGS000958	-0.00091124	0.00634077	0.88573	GBE_HC273	Essential hypertension	essential hypertension	MONDO_0001134		European:40|African:20|East Asian:20|South Asian:20
PGS000961	0.0039371	0.00632283	0.533501	GBE_HC987	Phlebitis and thrombophlebitis (time-to-event)	Phlebitis|Thrombophlebitis	EFO_1001395|HP_0004418		European:40|African:20|East Asian:20|South Asian:20
PGS000962	-0.00990589	0.0063402	0.118209	GBE_HC942	Chronic ischaemic heart disease (time-to-event)	Myocardial Ischemia	EFO_1001375		European:40|African:20|East Asian:20|South Asian:20
PGS000963	-0.00195247	0.00633053	0.757765	GBE_HC1184	Follicular cysts of skin and subcutaneous tissue (time-to-event)	Follicular Cyst	EFO_1001329		European:40|African:20|East Asian:20|South Asian:20
PGS000964	0.0116636	0.00633385	0.0655647	GBE_HC176	Slipped disc	Epiphyses, Slipped	EFO_1001317		European:40|African:20|East Asian:20|South Asian:20
PGS000965	0.00702368	0.00633175	0.267321	GBE_HC219	Hypothyroidism/myxoedema	myxedema|hypothyroidism	EFO_1001055|EFO_0004705		European:40|African:20|East Asian:20|South Asian:20
PGS000967	0.00897492	0.00632859	0.156158	GBE_HC1221	Coxarthrosis [arthrosis of hip] (time-to-event)	osteoarthritis, hip	EFO_1000786		European:40|African:20|East Asian:20|South Asian:20
PGS000969	0.00486657	0.00633834	0.442614	GBE_INI20015	Sitting height	sitting height measurement	EFO_0011011		European:40|African:20|East Asian:20|South Asian:20
PGS000972	0.00502948	0.00632313	0.426383	GBE_BIN10030500	Microalbumin [> 40 mg/L]	urinary microalbumin measurement	EFO_0010967		European:40|African:20|East Asian:20|South Asian:20
PGS000978	0.00723846	0.00634505	0.253963	GBE_INI1438	Bread intake	carbohydrate intake measurement	EFO_0010811		European:40|African:20|East Asian:20|South Asian:20
PGS000980	0.00831933	0.00633752	0.189294	GBE_BIN_FC40002267	Use of sun / ultraviolet protection (always)	sun exposure measurement	EFO_0010729		European:40|African:20|East Asian:20|South Asian:20
PGS000982	-0.0083283	0.0063454	0.189367	GBE_BIN_FC10002267	Use of sun / ultraviolet protection (never / rarely)	sun exposure measurement	EFO_0010729		European:40|African:20|East Asian:20|South Asian:20
PGS000984	-0.00565282	0.00633409	0.372164	GBE_INI2237	Frequency of playing computer games	lifestyle measurement	EFO_0010724		European:40|African:20|East Asian:20|South Asian:20
PGS000987	0.00314884	0.00632821	0.618779	GBE_INI30260	Mean reticulocyte volume	mean reticulocyte volume	EFO_0010701		European:40|African:20|East Asian:20|South Asian:20
PGS000988	0.00885292	0.00632656	0.161728	GBE_INI30290	High light scatter reticulocyte percentage	reticulocyte measurement	EFO_0010700		European:40|African:20|East Asian:20|South Asian:20
PGS000989	0.00873268	0.00633172	0.167848	GBE_INI30240	Reticulocyte %	reticulocyte measurement	EFO_0010700		European:40|African:20|East Asian:20|South Asian:20
PGS000990	0.0094869	0.00634196	0.134695	GBE_HC878	Retinal detachments and breaks (time-to-event)	retinal break|retinal detachment	EFO_0010698|EFO_0005773		European:40|African:20|East Asian:20|South Asian:20
PGS000991	-0.00773177	0.00632975	0.22191	GBE_BIN_FC4006144	Never eat sugar	sugar consumption measurement	EFO_0010158		European:40|African:20|East Asian:20|South Asian:20
PGS000993	0.0177003	0.00633622	0.00521813	GBE_QT_FC1001329	Oily fish consumption	fish consumption measurement	EFO_0010139		European:40|African:20|East Asian:20|South Asian:20
PGS000994	0.00479549	0.00633052	0.448746	GBE_INI1488	Tea intake	tea consumption measurement	EFO_0010091		European:40|African:20|East Asian:20|South Asian:20
PGS000995	0.00838707	0.00633076	0.185246	GBE_BIN_FC6006149	Dentures	dentures	EFO_0010078		European:40|African:20|East Asian:20|South Asian:20
PGS000996	-0.00370144	0.00632657	0.558511	GBE_HC262	Diverticular disease/diverticulitis	diverticular disease|diverticulitis	EFO_0009959|EFO_1001460		European:40|African:20|East Asian:20|South Asian:20
PGS000997	-0.00230892	0.00633002	0.715296	GBE_HC1106	Diverticular disease of intestine (time-to-event)	diverticular disease	EFO_0009959		European:40|African:20|East Asian:20|South Asian:20
PGS000998	0.00137894	0.00633033	0.827563	GBE_QT_FC1001697	Comparative body height at age 10	comparative body size at age 10, self-reported	EFO_0009819		European:40|African:20|East Asian:20|South Asian:20
PGS000999	0.0114247	0.00633273	0.0712318	GBE_QT_FC1001687	Comparative body size at age 10	comparative body size at age 10, self-reported	EFO_0009819		European:40|African:20|East Asian:20|South Asian:20
PGS001000	-0.0139408	0.0063475	0.0280831	GBE_QT_FC1001190	Nap during day	nap during day, self-reported	EFO_0009818		European:40|African:20|East Asian:20|South Asian:20
PGS001001	-0.00574706	0.00632712	0.363718	GBE_QT_FC1001170	Getting up in morning	ease of getting up in the morning, self-reported	EFO_0009817		European:40|African:20|East Asian:20|South Asian:20
PGS001002	0.00251035	0.0063256	0.691478	GBE_INI23102	Whole body water mass	whole body water mass	EFO_0009805		European:40|African:20|East Asian:20|South Asian:20
PGS001003	0.000662909	0.00632371	0.916512	GBE_INI137	Number of medications taken	number of treatments or medications taken, self-reported	EFO_0009803		European:40|African:20|East Asian:20|South Asian:20
PGS001004	-0.00461203	0.00633808	0.466823	GBE_INI135	Number of non-cancer illnesses	number of non-cancer illnesses, self-reported	EFO_0009801		European:40|African:20|East Asian:20|South Asian:20
PGS001005	-0.00549713	0.00635589	0.38711	GBE_INI134	Number of self reported cancers	number of cancers, self-reported	EFO_0009800		European:40|African:20|East Asian:20|South Asian:20
PGS001006	-0.00318262	0.0063305	0.615149	GBE_BIN_FC1002306	Weight change compared with 1 year ago	self-reported trait|body weight	EFO_0009799|EFO_0004338		European:40|African:20|East Asian:20|South Asian:20
PGS001007	0.0250883	0.00632746	7.36e-05	GBE_INI2139	Age at first sexual intercourse	age at first sexual intercourse measurement	EFO_0009749		European:40|African:20|East Asian:20|South Asian:20
PGS001008	0.0153788	0.00633304	0.0151753	GBE_QT_FC1002178	Overall health rating	health satisfaction measurement	EFO_0009724		European:40|African:20|East Asian:20|South Asian:20
PGS001009	0.00311958	0.00632269	0.621738	GBE_INI3064	PEF	peak expiratory flow	EFO_0009718		European:40|African:20|East Asian:20|South Asian:20
PGS001010	-0.0028358	0.00632768	0.654044	GBE_INI1003064	PEF pred. ratio	peak expiratory flow	EFO_0009718		European:40|African:20|East Asian:20|South Asian:20
PGS001012	-0.0028357	0.00632109	0.653718	GBE_QT_FC1002296	Number of falls in the last year	fall	EFO_0009631		European:40|African:20|East Asian:20|South Asian:20
PGS001016	-0.0166476	0.00633621	0.00861021	GBE_BIN1950	Sensitivity / hurt feelings	feeling emotionally hurt measurement	EFO_0009599		European:40|African:20|East Asian:20|South Asian:20
PGS001017	-0.021205	0.00633023	0.000809976	GBE_BIN2010	Suffer from 'nerves'	feeling nervous measurement	EFO_0009597		European:40|African:20|East Asian:20|South Asian:20
PGS001018	0.0107306	0.00633124	0.0901132	GBE_BIN_FC10006160	Attending social / leisure activities (attend any of the followings in once a week or more often: sports club, gym, pub, social club, religious group, adult edication class, or other group activity)	social interaction measurement	EFO_0009592		European:40|African:20|East Asian:20|South Asian:20
PGS001019	0.00923745	0.00634018	0.145138	GBE_BIN_FC20006160	Attending social / leisure activities (regular attendance at a gym or sports club)	social interaction measurement	EFO_0009592		European:40|African:20|East Asian:20|South Asian:20
PGS001020	-0.00516138	0.00632743	0.414671	GBE_BIN_FC50006160	Attending social / leisure activities (regular attendance at an adult education class)	social interaction measurement	EFO_0009592		European:40|African:20|East Asian:20|South Asian:20
PGS001021	-0.0103347	0.00633475	0.102813	GBE_BIN1980	Feelings of worry or anxiety	worry measurement|anxiety measurement	EFO_0009589|EFO_0009863		European:40|African:20|East Asian:20|South Asian:20
PGS001022	0.0141692	0.00633399	0.0252949	GBE_BIN2000	Worry too long after an embarrassing experience	worry measurement	EFO_0009589		European:40|African:20|East Asian:20|South Asian:20
PGS001024	0.00101267	0.00632589	0.872816	GBE_HC61	Hemorrhoid	hemorrhoid	EFO_0009552		European:40|African:20|East Asian:20|South Asian:20
PGS001026	-0.00298911	0.00633848	0.63723	GBE_HC83	Forearm or wrist fracture	upper extremity fracture	EFO_0009514		European:40|African:20|East Asian:20|South Asian:20
PGS001027	0.0035893	0.00633013	0.570707	GBE_HC1228	Internal derangement of knee (time-to-event)	knee injury	EFO_0009507		European:40|African:20|East Asian:20|South Asian:20
PGS001031	-0.00472059	0.00634535	0.456917	GBE_HC1261	Fibroblastic disorders (time-to-event)	fibroblastic disorder	EFO_0009432		European:40|African:20|East Asian:20|South Asian:20
PGS001032	0.000126434	0.00632741	0.984058	GBE_HC31	Uterine fibroids	uterine fibroid	EFO_0000731		European:40|African:20|East Asian:20|South Asian:20
PGS001034	-0.0140024	0.00632395	0.0268251	GBE_QT_FC10001478	Salt added to food	diet measurement	EFO_0008111		European:40|African:20|East Asian:20|South Asian:20
PGS001037	-0.00838161	0.00633161	0.185591	GBE_INI78	Heel bone mineral density (BMD) T-score, automated	heel bone mineral density	EFO_0009270		European:40|African:20|East Asian:20|South Asian:20
PGS001038	-0.00254361	0.0063244	0.687547	GBE_INI4106	Left heel bone mineral density (BMD) T-score, automated	heel bone mineral density	EFO_0009270		European:40|African:20|East Asian:20|South Asian:20
PGS001039	-0.00297966	0.00632547	0.637603	GBE_INI4125	Right heel bone mineral density (BMD) T-score, automated	heel bone mineral density	EFO_0009270		European:40|African:20|East Asian:20|South Asian:20
PGS001040	-0.0114297	0.00632945	0.0709623	GBE_cancer1060	Non melanoma skin cancer	non-melanoma skin carcinoma	EFO_0009260		European:50|African:16.7|East Asian:16.7|South Asian:16.7
PGS001041	-0.0148542	0.00633476	0.0190417	GBE_cancer1003	Skin cancer	skin carcinoma	EFO_0009259		European:40|African:20|East Asian:20|South Asian:20
PGS001042	0.00286537	0.00634784	0.65171	GBE_HC645	Thyrotoxicosis [hyperthyroidism] (time-to-event)	Thyrotoxicosis	EFO_0009190		European:40|African:20|East Asian:20|South Asian:20
PGS001043	0.00276413	0.00635096	0.6634	GBE_HC55	Hyperthyroidism, thyrotoxicosis	hyperthyroidism|Thyrotoxicosis	EFO_0009189|EFO_0009190		European:40|African:20|East Asian:20|South Asian:20
PGS001044	0.00221567	0.00633329	0.726458	GBE_BIN_FC2006179	Glucosamine intake	vitamin supplement exposure measurement	EFO_0009116		European:40|African:20|East Asian:20|South Asian:20
PGS001046	0.00610424	0.00632544	0.334539	GBE_BIN_FC40001249	Past tobacco smoking (Smoked at least once)	tobacco smoke exposure measurement	EFO_0009115		European:40|African:20|East Asian:20|South Asian:20
PGS001047	0.00498666	0.00634417	0.431862	GBE_BIN_FC20001249	Past tobacco smoking (Smoked occasionally)	tobacco smoke exposure measurement	EFO_0009115		European:40|African:20|East Asian:20|South Asian:20
PGS001048	-0.00460901	0.00633267	0.466734	GBE_HC1576	NSTEMI (algorithmically-defined)	Non-ST Elevation Myocardial Infarction	EFO_0008586		European:40|African:20|East Asian:20|South Asian:20
PGS001049	-0.00633027	0.00633383	0.317593	GBE_BIN2040	Risk taking behaviour	risk-taking behaviour	EFO_0008579		European:40|African:20|East Asian:20|South Asian:20
PGS001050	-0.00521213	0.00632543	0.409949	GBE_HC1098	Diaphragmatic hernia (time-to-event)	diaphragmatic hernia	EFO_0008561		European:40|African:20|East Asian:20|South Asian:20
PGS001052	-0.00543659	0.00633729	0.390972	GBE_INI1050	Time spend outdoors in summer	time spent outdoors measurement	EFO_0600081		European:40|African:20|East Asian:20|South Asian:20
PGS001053	-0.00577833	0.00633159	0.361452	GBE_INI1060	Time spend outdoors in winter	time spent outdoors measurement	EFO_0600081		European:40|African:20|East Asian:20|South Asian:20
PGS001054	0.000189992	0.00634395	0.976108	GBE_BIN1210	Snoring	snoring measurement	EFO_0008341		European:40|African:20|East Asian:20|South Asian:20
PGS001055	-0.000560043	0.00632749	0.929473	GBE_QT_FC1001180	Chronotype (morning/evening person)	chronotype measurement	EFO_0008328		European:40|African:20|East Asian:20|South Asian:20
PGS001056	-0.00339379	0.00632405	0.591515	GBE_QT_FC1001369	Beef intake	diet measurement	EFO_0008111		European:40|African:20|East Asian:20|South Asian:20
PGS001057	0.0221554	0.00632215	0.00045848	GBE_INI1458	Cereal consumption	diet measurement	EFO_0008111		European:40|African:20|East Asian:20|South Asian:20
PGS001058	-0.000985504	0.00635294	0.876724	GBE_BIN_FC20001468	Cereal consumption (biscuit cereal)	diet measurement	EFO_0008111		European:40|African:20|East Asian:20|South Asian:20
PGS001059	-0.0114657	0.0063649	0.0716539	GBE_BIN_FC50001468	Cereal consumption (other)	diet measurement	EFO_0008111		European:40|African:20|East Asian:20|South Asian:20
PGS001060	0.0151263	0.00632775	0.0168346	GBE_QT_FC1001408	Cheese intake	diet measurement	EFO_0008111		European:40|African:20|East Asian:20|South Asian:20
PGS001061	0.00198098	0.00632817	0.754252	GBE_INI1289	Cooked vegetable consumption	diet measurement	EFO_0008111		European:40|African:20|East Asian:20|South Asian:20
PGS001062	0.0195195	0.00633202	0.00205397	GBE_INI1309	Fresh fruit intake	diet measurement	EFO_0008111		European:40|African:20|East Asian:20|South Asian:20
PGS001063	-0.0144202	0.00632879	0.0227051	GBE_BIN_FC10001538	Major dietary changes in the last 5 years due to illness	diet measurement	EFO_0008111		European:40|African:20|East Asian:20|South Asian:20
PGS001064	0.00294993	0.00632682	0.641035	GBE_BIN_FC30001418	Milk consumption (skimmed)	diet measurement	EFO_0008111		European:40|African:20|East Asian:20|South Asian:20
PGS001066	0.00783602	0.00632978	0.215743	GBE_QT_FC1001359	Poultry intake	diet measurement	EFO_0008111		European:40|African:20|East Asian:20|South Asian:20
PGS001067	-0.0153595	0.00633081	0.0152671	GBE_QT_FC1001349	Processed meat intake	diet measurement	EFO_0008111		European:40|African:20|East Asian:20|South Asian:20
PGS001068	-0.00417002	0.00632245	0.509544	GBE_INI1548	Variation in diet	diet measurement	EFO_0008111		European:40|African:20|East Asian:20|South Asian:20
PGS001069	0.00876684	0.00632934	0.166031	GBE_INI1528	Water intake	diet measurement	EFO_0008111		European:40|African:20|East Asian:20|South Asian:20
PGS001070	-0.000479433	0.00633185	0.939644	GBE_INI25003	Volume of ventricular cerebrospinal fluid (normalised for head size)	cerebrospinal fluid volume measurement	EFO_0008080		European:40|African:20|East Asian:20|South Asian:20
PGS001071	-0.0053171	0.00634059	0.401713	GBE_BIN_FC30001757	Facial aging, looking 'about your age'	skin aging measurement	EFO_0008006		European:40|African:20|East Asian:20|South Asian:20
PGS001073	-0.0144663	0.00632604	0.0222169	GBE_INI874	Duration of walks	physical activity measurement	EFO_0008002		European:40|African:20|East Asian:20|South Asian:20
PGS001074	0.0108909	0.00632939	0.0853213	GBE_BIN_FC30006164	Types of physical activity in last 4 weeks (other exercises)	physical activity measurement	EFO_0008002		European:40|African:20|East Asian:20|South Asian:20
PGS001075	0.0169983	0.00635091	0.00744447	GBE_INI924	Usual walking pace	physical activity measurement	EFO_0008002		European:40|African:20|East Asian:20|South Asian:20
PGS001076	-0.00484261	0.00633081	0.444322	GBE_INI30210	Eosinophill %	eosinophil percentage of leukocytes	EFO_0007991		European:40|African:20|East Asian:20|South Asian:20
PGS001077	0.00223311	0.00638367	0.726479	GBE_INI30200	Neutrophill %	neutrophil percentage of leukocytes	EFO_0007990		European:40|African:20|East Asian:20|South Asian:20
PGS001078	-0.00554657	0.00635539	0.382816	GBE_INI30190	Monocyte %	monocyte percentage of leukocytes	EFO_0007989		European:40|African:20|East Asian:20|South Asian:20
PGS001079	0.00755901	0.0063321	0.232584	GBE_INI30110	Platelet distribution width	platelet component distribution width	EFO_0007984		European:40|African:20|East Asian:20|South Asian:20
PGS001080	-0.00504376	0.00633435	0.425891	GBE_QT_FC1002080	Freq. of tiredness / lethargy in last 2 weeks	tiredness measurement	EFO_0007946		European:40|African:20|East Asian:20|South Asian:20
PGS001082	0.000551174	0.00633137	0.930629	GBE_INI23028	MC VP1 antigen for Merkel Cell Polyomavirus	blood protein measurement	EFO_0007937		European:40|African:20|East Asian:20|South Asian:20
PGS001085	0.00653741	0.00632888	0.301638	GBE_BIN_FC10001628	Increased alcohol consumption, versus 10 years ago	alcohol consumption measurement|longitudinal alcohol consumption measurement	EFO_0007878|EFO_0007645		European:40|African:20|East Asian:20|South Asian:20
PGS001086	0.00442511	0.00633902	0.485138	GBE_BIN100580	Alcohol consumption	alcohol consumption measurement	EFO_0007878		European:40|African:20|East Asian:20|South Asian:20
PGS001087	0.0110956	0.00633407	0.0798315	GBE_QT_FC1001558	Alcohol intake frequency	alcohol consumption measurement	EFO_0007878		European:40|African:20|East Asian:20|South Asian:20
PGS001088	-0.0037485	0.00632606	0.553488	GBE_INI1588	Average weekly alcohol consumption (beer and cider)	alcohol consumption measurement	EFO_0007878		European:40|African:20|East Asian:20|South Asian:20
PGS001090	-0.00110396	0.00632924	0.861535	GBE_BIN_FC40020489	Often felt loved as a child	wellbeing measurement	EFO_0007869		European:40|African:20|East Asian:20|South Asian:20
PGS001091	-0.00754066	0.00632639	0.233298	GBE_BIN2020	Loneliness	loneliness measurement	EFO_0007865		European:40|African:20|East Asian:20|South Asian:20
PGS001092	-0.00121748	0.00632625	0.847392	GBE_BIN_FC5001747	Hair colour, black	hair colour measurement	EFO_0007822		European:40|African:20|East Asian:20|South Asian:20
PGS001093	0.00411748	0.00632777	0.515247	GBE_BIN_FC1001747	Hair colour, blonde	hair colour measurement	EFO_0007822		European:66.7|South Asian:33.3
PGS001094	-0.00156359	0.00632932	0.80488	GBE_BIN_FC7001747	Hair colour, brown	hair colour measurement	EFO_0007822		European:40|African:20|East Asian:20|South Asian:20
PGS001095	0.00643839	0.00632242	0.308526	GBE_BIN_FC4001747	Hair colour, dark brown	hair colour measurement	EFO_0007822		European:40|African:20|East Asian:20|South Asian:20
PGS001096	-0.00678066	0.00632512	0.283722	GBE_BIN_FC3001747	Hair colour, light brown	hair colour measurement	EFO_0007822		European:40|African:20|East Asian:20|South Asian:20
PGS001098	0.0104145	0.00633128	0.0999986	GBE_BIN_FC2001747	Hair colour, red	hair colour measurement	EFO_0007822		European:66.7|African:33.3
PGS001099	-0.00584126	0.00632726	0.355918	GBE_INI5085	Spherical power (left eye)	refractive error measurement	EFO_0007814		European:40|African:20|East Asian:20|South Asian:20
PGS001100	-0.00694149	0.00632505	0.272451	GBE_INI5084	Spherical power (right eye)	refractive error measurement	EFO_0007814		European:40|African:20|East Asian:20|South Asian:20
PGS001101	-0.0200136	0.00633764	0.00159115	GBE_INI23099	Body fat percentage	body fat percentage	EFO_0007800		European:40|African:20|East Asian:20|South Asian:20
PGS001102	-0.0119278	0.00634357	0.0600798	GBE_INI23123	Body fat percentage (left arm)	body fat percentage	EFO_0007800		European:40|African:20|East Asian:20|South Asian:20
PGS001103	-0.0216921	0.00633537	0.0006182	GBE_INI23115	Body fat percentage (left leg)	body fat percentage	EFO_0007800		European:40|African:20|East Asian:20|South Asian:20
PGS001104	-0.0215699	0.00633029	0.000656897	GBE_INI23111	Body fat percentage (right leg)	body fat percentage	EFO_0007800		European:40|African:20|East Asian:20|South Asian:20
PGS001105	-0.0192935	0.00633262	0.00231635	GBE_INI23127	Body fat percentage (trunk fat)	body fat percentage	EFO_0007800		European:40|African:20|East Asian:20|South Asian:20
PGS001106	-0.0100121	0.00634394	0.11453	GBE_INI23119	Percentage of right arm fat	body fat percentage	EFO_0007800		European:40|African:20|East Asian:20|South Asian:20
PGS001107	0.0047684	0.00634806	0.452564	GBE_BIN30030510	UACR [> 30 mg/g]	urinary albumin to creatinine ratio	EFO_0007778		European:40|African:20|East Asian:20|South Asian:20
PGS001108	-0.000142923	0.00632578	0.981975	GBE_INI23105	Basal metabolic rate	base metabolic rate measurement	EFO_0007777		European:40|African:20|East Asian:20|South Asian:20
PGS001109	0.0046862	0.00632809	0.45898	GBE_HC1021	Vasomotor and allergic rhinitis (time-to-event)	vasomotor rhinitis|allergic rhinitis	EFO_0007533|EFO_0005854		European:40|African:20|East Asian:20|South Asian:20
PGS001112	-0.00604947	0.00632595	0.338934	GBE_BIN_FC1006154	Aspirin	aspirin use measurement	EFO_0007013		European:40|African:20|East Asian:20|South Asian:20
PGS001113	-0.00657302	0.0063312	0.29919	GBE_BIN_FC7006154	Aspirin use self-reported	aspirin use measurement	EFO_0007013		European:40|African:20|East Asian:20|South Asian:20
PGS001114	-0.00208645	0.00633977	0.742079	GBE_BIN_FC8006154	Ibuprofen use self-reported	NSAID use measurement|self-reported trait	EFO_0007012|EFO_0009799		European:40|African:20|East Asian:20|South Asian:20
PGS001115	-0.00203155	0.00633212	0.74834	GBE_BIN_FC9006154	Paracetamol use self-reported	NSAID use measurement|self-reported trait	EFO_0007012|EFO_0009799		European:40|African:20|East Asian:20|South Asian:20
PGS001116	0.0020354	0.00633414	0.747957	GBE_BIN_FC2006154	Ibuprofen (e.g. Nurofen)	NSAID use measurement	EFO_0007012		European:40|African:20|East Asian:20|South Asian:20
PGS001118	-0.00213655	0.00632376	0.735472	GBE_BIN_FC10002492	Taking other prescription medications	drug use measurement	EFO_0007010		European:40|African:20|East Asian:20|South Asian:20
PGS001119	0.00615525	0.00633279	0.331078	GBE_INI46	Left hand grip strength	grip strength measurement	EFO_0006941		European:40|African:20|East Asian:20|South Asian:20
PGS001120	0.00878853	0.00632977	0.165015	GBE_INI47	Right hand grip strength	grip strength measurement	EFO_0006941		European:40|African:20|East Asian:20|South Asian:20
PGS001124	0.0170334	0.00633503	0.00717661	GBE_BIN_FC30001508	Coffee consumption (ground coffee)	coffee consumption measurement	EFO_0006781		European:40|African:20|East Asian:20|South Asian:20
PGS001125	-0.00303	0.00633036	0.632196	GBE_BIN_FC20001508	Coffee consumption (instant coffee)	coffee consumption measurement	EFO_0006781		European:40|African:20|East Asian:20|South Asian:20
PGS001126	0.00760279	0.00632885	0.22965	GBE_INI1498	Coffee intake	coffee consumption measurement	EFO_0006781		European:40|African:20|East Asian:20|South Asian:20
PGS001127	0.0087851	0.00632486	0.164852	GBE_BIN_FC10020116	Never Smoker	smoking status measurement	EFO_0006527		European:40|African:20|East Asian:20|South Asian:20
PGS001128	-0.00384835	0.00632345	0.542807	GBE_BIN_FC20020116	Previous Smoker	smoking status measurement	EFO_0006527		European:40|African:20|East Asian:20|South Asian:20
PGS001129	0.00201539	0.00633769	0.750488	GBE_BIN_FC30022506	Smoking status (ever vs never smokers)	smoking status measurement	EFO_0006527		European:40|African:20|East Asian:20|South Asian:20
PGS001130	-0.000698442	0.00633028	0.912146	GBE_INI2887	Number of cigarettes previously smoked per day	cigarettes per day measurement	EFO_0006525		European:40|African:20|East Asian:20|South Asian:20
PGS001131	-0.00354338	0.00633886	0.576171	GBE_HC530	Zoster [herpes zoster] (time-to-event)	Herpes Zoster	EFO_0006510		European:40|African:20|East Asian:20|South Asian:20
PGS001132	-0.00629901	0.00632487	0.319303	GBE_FH1113	Family history of chronic bronchitis/emphysema	family history	EFO_0000493		European:40|African:20|East Asian:20|South Asian:20
PGS001133	-0.00489947	0.00632722	0.438733	GBE_INI4079	Diastolic BP (AR)	diastolic blood pressure	EFO_0006336		European:40|African:20|East Asian:20|South Asian:20
PGS001134	0.00416463	0.00632848	0.510495	GBE_INI4080	Systolic BP (AR)	systolic blood pressure	EFO_0006335		European:40|African:20|East Asian:20|South Asian:20
PGS001135	-0.000411405	0.00632985	0.948179	GBE_HC78	Arthritis (nos)	arthritis	EFO_0005856		European:40|African:20|East Asian:20|South Asian:20
PGS001137	0.00982044	0.00633881	0.121333	GBE_HC302	Retinal detachment	retinal detachment	EFO_0005773		European:40|African:20|East Asian:20|South Asian:20
PGS001138	0.00237275	0.00636108	0.709144	GBE_BIN10030820	Rheumatoid factor [> 16 IU/mL]	rheumatoid factor measurement	EFO_0005767		European:40|African:20|East Asian:20|South Asian:20
PGS001140	-0.00931335	0.00632586	0.140963	GBE_HC1190	Seborrheic keratosis (time-to-event)	seborrheic keratosis	EFO_0005584		European:40|African:20|East Asian:20|South Asian:20
PGS001141	0.00903309	0.00633935	0.154192	GBE_BIN_FC10001757	Facial ageing (looking younger than you are)	skin aging	EFO_0005422		European:40|African:20|East Asian:20|South Asian:20
PGS001142	-0.00479318	0.00633872	0.449552	GBE_INI25829	Volume of grey matter in Intracalcarine Cortex (R)	grey matter volume measurement	EFO_0005420		European:40|African:20|East Asian:20|South Asian:20
PGS001143	0.00614599	0.00632719	0.331378	GBE_INI25867	Volume of grey matter in Parietal Operculum Cortex (R)	grey matter volume measurement	EFO_0005420		European:40|African:20|East Asian:20|South Asian:20
PGS001144	-0.00627453	0.00633564	0.322011	GBE_INI23124	Arm fat mass (L)	fat body mass	EFO_0005409		European:40|African:20|East Asian:20|South Asian:20
PGS001145	-0.00488978	0.00633655	0.440313	GBE_INI23120	Arm fat mass (R)	fat body mass	EFO_0005409		European:40|African:20|East Asian:20|South Asian:20
PGS001146	-0.000388391	0.00633223	0.951092	GBE_INI23121	Arm fat-free mass (R)	fat body mass	EFO_0005409		European:40|African:20|East Asian:20|South Asian:20
PGS001147	-0.00891436	0.00633449	0.15936	GBE_INI23112	Leg fat mass (R)	fat body mass	EFO_0005409		European:40|African:20|East Asian:20|South Asian:20
PGS001148	-0.0120785	0.00633881	0.0567295	GBE_INI23128	Trunk fat mass	fat body mass	EFO_0005409		European:40|African:20|East Asian:20|South Asian:20
PGS001149	-0.0104305	0.00634049	0.0999707	GBE_INI23100	Whole body fat mass	fat body mass	EFO_0005409		European:40|African:20|East Asian:20|South Asian:20
PGS001150	0.00704849	0.00632677	0.265259	GBE_INI1160	Sleep duration	sleep duration	EFO_0005271		European:40|African:20|East Asian:20|South Asian:20
PGS001152	0.00873352	0.00634651	0.1688	GBE_INI30070	Red blood cell distribution width	red blood cell distribution width	EFO_0005192		European:40|African:20|East Asian:20|South Asian:20
PGS001154	0.00315507	0.00633043	0.618209	GBE_INI23110	Impedance (left arm)	body composition measurement	EFO_0005106		European:40|African:20|East Asian:20|South Asian:20
PGS001155	-0.000996436	0.00632702	0.874861	GBE_INI23108	Impedance (left leg)	body composition measurement	EFO_0005106		European:40|African:20|East Asian:20|South Asian:20
PGS001156	0.00265663	0.00632851	0.674645	GBE_INI23109	Impedance (right arm)	body composition measurement	EFO_0005106		European:40|African:20|East Asian:20|South Asian:20
PGS001157	-0.000375591	0.00632486	0.952647	GBE_INI23107	Impedance (right leg)	body composition measurement	EFO_0005106		European:40|African:20|East Asian:20|South Asian:20
PGS001158	-0.000290108	0.00632469	0.963415	GBE_INI23118	Left leg mass (predicted)	body composition measurement	EFO_0005106		European:40|African:20|East Asian:20|South Asian:20
PGS001159	0.000623186	0.00632408	0.921503	GBE_INI23114	Right leg mass (predicted)	body composition measurement	EFO_0005106		European:40|African:20|East Asian:20|South Asian:20
PGS001160	0.00431418	0.00632462	0.495167	GBE_INI23130	Trunk mass (predicted)	body composition measurement	EFO_0005106		European:40|African:20|East Asian:20|South Asian:20
PGS001161	0.0041597	0.00633021	0.511111	GBE_INI23106	Whole body impedance	body composition measurement	EFO_0005106		European:40|African:20|East Asian:20|South Asian:20
PGS001162	-0.000248956	0.00633128	0.968634	GBE_INI49	Hip circumference	hip circumference	EFO_0005093		European:40|African:20|East Asian:20|South Asian:20
PGS001163	-0.00323737	0.00633461	0.609314	GBE_INI30130	Monocyte count	monocyte count	EFO_0005091		European:40|African:20|East Asian:20|South Asian:20
PGS001165	-0.00208268	0.00632934	0.742119	GBE_INI23125	Arm fat free mass (L)	lean body mass	EFO_0004995		European:40|African:20|East Asian:20|South Asian:20
PGS001166	-0.000200293	0.00632499	0.974738	GBE_INI23117	Leg fat free mass (L)	lean body mass	EFO_0004995		European:40|African:20|East Asian:20|South Asian:20
PGS001167	0.000457694	0.00632393	0.942304	GBE_INI23113	Leg fat-free mass (R)	lean body mass	EFO_0004995		European:40|African:20|East Asian:20|South Asian:20
PGS001168	0.00433685	0.00632498	0.492928	GBE_INI23129	Trunk fat free mass	lean body mass	EFO_0004995		European:40|African:20|East Asian:20|South Asian:20
PGS001169	0.00243267	0.00632547	0.70055	GBE_INI23101	Whole body fat free mass	lean body mass	EFO_0004995		European:40|African:20|East Asian:20|South Asian:20
PGS001172	-0.00782354	0.00633103	0.216565	GBE_INI30150	Eosinophill count	eosinophil count	EFO_0004842		European:40|African:20|East Asian:20|South Asian:20
PGS001173	-0.00817747	0.00633682	0.196901	GBE_INI30140	Neutrophill count	neutrophil count	EFO_0004833		European:40|African:20|East Asian:20|South Asian:20
PGS001174	-0.00495675	0.00633388	0.433883	GBE_HC1125	Cholelithiasis (time-to-event)	cholelithiasis	EFO_0004799		European:40|African:20|East Asian:20|South Asian:20
PGS001180	-0.00283792	0.00632768	0.653802	GBE_INI1003063	Lung function (FEV1/FVC)	FEV/FEC ratio	EFO_0004713		European:40|African:20|East Asian:20|South Asian:20
PGS001181	0.0070569	0.00632986	0.264922	GBE_HC643	Other hypothyroidism (time-to-event)	hypothyroidism	EFO_0004705		European:40|African:20|East Asian:20|South Asian:20
PGS001182	0.000549561	0.00632894	0.930805	GBE_BIN10030800	Estradiol [> 212 pmol/L]	estradiol measurement	EFO_0004697		European:40|African:20|East Asian:20|South Asian:20
PGS001185	0.0084564	0.00631994	0.180893	GBE_INI5255	Intra-ocular pressure, Goldmann-correlated ®	intraocular pressure measurement	EFO_0004695		European:40|African:20|East Asian:20|South Asian:20
PGS001192	-0.00517789	0.00632263	0.412826	GBE_HC1222	Gonarthrosis [arthrosis of knee] (time-to-event)	osteoarthritis, knee	EFO_0004616		European:40|African:20|East Asian:20|South Asian:20
PGS001199	-0.00535044	0.00633611	0.398434	GBE_INI30120	Lymphocyte count	lymphocyte count	EFO_0004587		European:40|African:20|East Asian:20|South Asian:20
PGS001200	-0.00233441	0.00632575	0.712107	GBE_INI30100	Mean platelet volume	mean platelet volume	EFO_0004584		European:40|African:20|East Asian:20|South Asian:20
PGS001218	0.0032976	0.00635184	0.603656	GBE_INI30060	Mean corpuscular haemoglobin concentration	mean corpuscular hemoglobin concentration	EFO_0004528		European:40|African:20|East Asian:20|South Asian:20
PGS001219	-0.000929513	0.00636958	0.883978	GBE_INI30050	Mean corpuscular hemoglobin	mean corpuscular hemoglobin	EFO_0004527		European:40|African:20|East Asian:20|South Asian:20
PGS001220	0.00130432	0.00637005	0.837763	GBE_INI30040	Mean corpuscular volume	mean corpuscular volume	EFO_0004526		European:40|African:20|East Asian:20|South Asian:20
PGS001225	-0.0097189	0.00632506	0.124412	GBE_INI30030	Percentage of hematocrit	hematocrit	EFO_0004348		European:40|African:20|East Asian:20|South Asian:20
PGS001226	0.00257478	0.0063263	0.684014	GBE_INI20022	Birth weight	birth weight	EFO_0004344		European:40|African:20|East Asian:20|South Asian:20
PGS001227	-0.0124819	0.00633209	0.0487107	GBE_INI48	Waist circumference	waist circumference	EFO_0004342		European:40|African:20|East Asian:20|South Asian:20
PGS001228	-0.0145105	0.00634066	0.0221185	GBE_INI21001	Body mass index	body mass index	EFO_0004340		European:40|African:20|East Asian:20|South Asian:20
PGS001229	0.0084409	0.00633441	0.182694	GBE_INI50	Standing height	body height	EFO_0004339		European:40|African:20|East Asian:20|South Asian:20
PGS001230	-0.00640587	0.00633021	0.311571	GBE_INI21002	Body weight	body weight	EFO_0004338		European:40|African:20|East Asian:20|South Asian:20
PGS001232	0.0131543	0.00634944	0.0383013	GBE_INI20016	Fluid intelligence score	intelligence	EFO_0004337		European:40|African:20|East Asian:20|South Asian:20
PGS001233	-0.00283623	0.00633227	0.654228	GBE_INI102	Heart rate (AR)	heart rate	EFO_0004326		European:40|African:20|East Asian:20|South Asian:20
PGS001234	-0.00166568	0.00633022	0.792451	GBE_INI23126	Left arm mass (predicted)	body weights and measures	EFO_0004324		European:40|African:20|East Asian:20|South Asian:20
PGS001235	-0.000194842	0.00633016	0.975445	GBE_INI23122	Right arm mass (predicted)	body weights and measures	EFO_0004324		European:40|African:20|East Asian:20|South Asian:20
PGS001236	0.0177596	0.00634663	0.00514178	GBE_INI3063	Lung function (FEV1)	forced expiratory volume	EFO_0004314		European:40|African:20|East Asian:20|South Asian:20
PGS001237	0.0218874	0.00634751	0.000565347	GBE_INI3062	Lung function (FVC)	vital capacity	EFO_0004312		European:40|African:20|East Asian:20|South Asian:20
PGS001238	-0.00940535	0.00633744	0.137797	GBE_INI30080	Platelet count	platelet count	EFO_0004309		European:40|African:20|East Asian:20|South Asian:20
PGS001239	-0.0131941	0.00632928	0.0371153	GBE_INI30000	White blood cell count	leukocyte count	EFO_0004308		European:40|African:20|East Asian:20|South Asian:20
PGS001240	-0.0157256	0.00632882	0.0129709	GBE_INI30010	Red blood cell count	erythrocyte count	EFO_0004305		European:40|African:20|East Asian:20|South Asian:20
PGS001241	0.00111022	0.00632883	0.860749	GBE_INI3143	Ankle spacing width	anthropometric measurement	EFO_0004302		European:40|African:20|East Asian:20|South Asian:20
PGS001242	-0.0062255	0.00634157	0.326259	GBE_INI4100	Ankle spacing width (L)	anthropometric measurement	EFO_0004302		European:40|African:20|East Asian:20|South Asian:20
PGS001243	-0.00644528	0.00634927	0.310059	GBE_INI4119	Ankle spacing width (R)	anthropometric measurement	EFO_0004302		European:40|African:20|East Asian:20|South Asian:20
PGS001244	-0.012723	0.00638446	0.046294	GBE_BIN_FC30001727	Ease of skin tanning (get mildly or occasionally tanned)	suntan	EFO_0004279		European:40|African:20|East Asian:20|South Asian:20
PGS001245	0.0128845	0.00633184	0.0418751	GBE_BIN_FC20001727	Ease of skin tanning (get moderately tanned)	suntan	EFO_0004279		European:40|African:20|East Asian:20|South Asian:20
PGS001246	0.000198755	0.0063476	0.975021	GBE_BIN_FC10001727	Ease of skin tanning (get very tanned)	suntan	EFO_0004279		European:40|African:20|East Asian:20|South Asian:20
PGS001247	-0.00545694	0.00635251	0.390338	GBE_BIN_FC40001727	Ease of skin tanning (never tan, only burn)	suntan	EFO_0004279		European:40|African:20|East Asian:20|South Asian:20
PGS001248	-0.00895338	0.00632994	0.157243	GBE_HC328	Gout	gout	EFO_0004274		European:40|African:20|East Asian:20|South Asian:20
PGS001249	-0.00917975	0.00632898	0.146952	GBE_HC1215	Gout (time-to-event)	gout	EFO_0004274		European:40|African:20|East Asian:20|South Asian:20
PGS001250	-0.00742709	0.00632246	0.240121	GBE_HC1304	Calculus of kidney and ureter (time-to-event)	nephrolithiasis|ureterolithiasis	EFO_0004253|EFO_1001228		European:40|African:20|East Asian:20|South Asian:20
PGS001251	-0.0141206	0.00632588	0.025611	GBE_HC1052	Other interstitial pulmonary diseases (time-to-event)	interstitial lung disease	EFO_0004244		European:40|African:20|East Asian:20|South Asian:20
PGS001252	-0.00149714	0.00635424	0.813735	GBE_BIN_FC3002247	Hearing difficulty and deafness	hearing loss|deafness	EFO_0004238|EFO_0001063		European:40|African:20|East Asian:20|South Asian:20
PGS001253	-0.000873338	0.00635871	0.890759	GBE_BIN_FC1002247	Hearing difficulty	hearing loss	EFO_0004238		European:40|African:20|East Asian:20|South Asian:20
PGS001255	-0.00785555	0.00633763	0.215169	GBE_HC914	Otosclerosis (time-to-event)	otosclerosis	EFO_0004213		European:50|African:25|South Asian:25
PGS001256	-0.00529784	0.00633444	0.402963	GBE_HC188	Gallstones	gallstones	EFO_0004210		European:40|African:20|East Asian:20|South Asian:20
PGS001257	-0.00521192	0.0063319	0.410447	GBE_INI1737	Childhood sunburn	sunburn	EFO_0003958		European:40|African:20|East Asian:20|South Asian:20
PGS001258	-0.00535505	0.00633733	0.398119	GBE_HC57	Radius fracture	radius fracture	EFO_0003957		European:40|African:20|East Asian:20|South Asian:20
PGS001259	-0.0111644	0.00633787	0.0781591	GBE_HC49	Hayfever/allergic rhinitis	seasonal allergic rhinitis	EFO_0003956		European:40|African:20|East Asian:20|South Asian:20
PGS001260	-0.00970629	0.0063348	0.125483	GBE_HC132	Angina	angina pectoris	EFO_0003913		European:40|African:20|East Asian:20|South Asian:20
PGS001261	-0.00890144	0.00633519	0.160011	GBE_HC937	Angina pectoris (time-to-event)	angina pectoris	EFO_0003913		European:40|African:20|East Asian:20|South Asian:20
PGS001262	-0.0102996	0.00633411	0.103952	GBE_BIN_FC2006150	Vascular/heart problems diagnosed by doctor Angina	angina pectoris	EFO_0003913		European:40|African:20|East Asian:20|South Asian:20
PGS001263	0.0062872	0.00632781	0.320437	GBE_HC440	Atrial flutter	atrial flutter	EFO_0003911		European:40|African:20|East Asian:20|South Asian:20
PGS001264	0.00325348	0.00632273	0.60686	GBE_HC166	Deep vein thrombosis	deep vein thrombosis	EFO_0003907		European:40|African:20|East Asian:20|South Asian:20
PGS001265	0.00214611	0.00632007	0.734183	GBE_BIN_FC6006152	Deep vein thrombosis (leg)	deep vein thrombosis	EFO_0003907		European:40|African:20|East Asian:20|South Asian:20
PGS001266	0.00301808	0.0063206	0.633011	GBE_BIN_FC1006152	Deep vein thrombosis (diagnosed by doctor)	deep vein thrombosis	EFO_0003907		European:40|African:20|East Asian:20|South Asian:20
PGS001267	0.00410044	0.00653309	0.530245	GBE_HC422	Ankylosing spondylitis	ankylosing spondylitis	EFO_0003898		European:40|African:20|East Asian:20|South Asian:20
PGS001268	0.00415608	0.00653255	0.524645	GBE_HC1242	Ankylosing spondylitis (time-to-event)	ankylosing spondylitis	EFO_0003898		European:40|African:20|East Asian:20|South Asian:20
PGS001270	0.00696856	0.00633074	0.271017	GBE_HC151	Multiple sclerosis	multiple sclerosis	MONDO_0005301		European:50|African:25|South Asian:25
PGS001271	0.00583973	0.00633338	0.356509	GBE_HC810	Multiple sclerosis (time-to-event)	multiple sclerosis	MONDO_0005301		European:50|African:25|South Asian:25
PGS001272	0.00201425	0.00633263	0.750431	GBE_HC1302	Chronic renal failure (time-to-event)	chronic kidney disease	EFO_0003884		European:40|African:20|East Asian:20|South Asian:20
PGS001273	-0.00826425	0.00633654	0.192171	GBE_HC22	Osteoporosis	osteoporosis	EFO_0003882		European:40|African:20|East Asian:20|South Asian:20
PGS001274	-0.00716421	0.00632789	0.257578	GBE_HC1268	Osteoporosis without pathological fracture (time-to-event)	osteoporosis	EFO_0003882		European:40|African:20|East Asian:20|South Asian:20
PGS001276	1.55e-05	0.00636138	0.998057	GBE_HC881	Retinal disorders in diseases classified elsewhere (time-to-event)	retinopathy	EFO_0003839		European:40|African:20|East Asian:20|South Asian:20
PGS001277	0.00681979	0.00632824	0.281189	GBE_HC203	PE +/- DVT	pulmonary embolism|deep vein thrombosis	EFO_0003827|EFO_0003907		European:40|African:20|East Asian:20|South Asian:20
PGS001278	0.00408053	0.00632299	0.518708	GBE_BIN_FC12006152	previously: Blood clot in the leg (DVT) or lung	pulmonary embolism|deep vein thrombosis	EFO_0003827|EFO_0003907		European:40|African:20|East Asian:20|South Asian:20
PGS001279	0.00399917	0.00632783	0.527395	GBE_BIN_FC8006152	previously: Blood clot in the lung	pulmonary embolism|deep vein thrombosis	EFO_0003827|EFO_0003907		European:40|African:20|East Asian:20|South Asian:20
PGS001281	-0.000934423	0.00633102	0.882664	GBE_HC86	Migraine	migraine disorder	MONDO_0005277		European:40|African:20|East Asian:20|South Asian:20
PGS001282	-0.000150169	0.00632795	0.981067	GBE_HC815	Migraine (time-to-event)	migraine disorder	MONDO_0005277		European:40|African:20|East Asian:20|South Asian:20
PGS001283	-0.0063607	0.00633982	0.315729	GBE_INI3761	Allergic disease (hay fever, rhinitis or eczema)	allergic disease	MONDO_0005271		European:40|African:20|East Asian:20|South Asian:20
PGS001284	-0.00190529	0.00633319	0.763538	GBE_BIN_FC10006152	Allergic disease (hay fever, allergic rhinitis, or eczema)	allergic disease	MONDO_0005271		European:40|African:20|East Asian:20|South Asian:20
PGS001285	-0.0013354	0.00633091	0.832941	GBE_BIN_FC5006152	Allergic disease (hay fever, rhinitis, or eczema) (diagnosed by doctor)	allergic disease	MONDO_0005271		European:40|African:20|East Asian:20|South Asian:20
PGS001286	-0.00131931	0.00632642	0.834809	GBE_BIN22126	Allergic disease (hay fever or allergic rhinitis) (diagnosed by doctor)	allergic disease	MONDO_0005271		European:40|African:20|East Asian:20|South Asian:20
PGS001288	-0.00115545	0.00633378	0.85525	GBE_HC95	Inflammatory bowel disease	inflammatory bowel disease	EFO_0003767		European:40|African:20|East Asian:20|South Asian:20
PGS001290	-0.000893998	0.00632709	0.887637	GBE_HC376	Osteoarthritis	osteoarthritis	MONDO_0005178		European:40|African:20|East Asian:20|South Asian:20
PGS001291	-0.00745149	0.00632676	0.238899	GBE_cancer1044	Prostate cancer	prostate carcinoma	EFO_0001663		European:40|African:20|East Asian:20|South Asian:20
PGS001292	-0.00281582	0.00632521	0.656198	GBE_FH1044	Family history of prostate cancer	family history of prostate cancer	EFO_0600083		European:40|African:20|East Asian:20|South Asian:20
PGS001294	-0.00176466	0.00632712	0.78032	GBE_HC649	Non-insulin-dependent diabetes (time-to-event)	type 2 diabetes mellitus	MONDO_0005148		European:40|African:20|East Asian:20|South Asian:20
PGS001295	-0.00188306	0.00633573	0.766307	GBE_HC165	Type 2 diabetes	type 2 diabetes mellitus	MONDO_0005148		European:40|African:20|East Asian:20|South Asian:20
PGS001296	-0.00631499	0.00634639	0.319721	GBE_HC648	Insulin-dependent diabetes mellitus (time-to-event)	type 1 diabetes mellitus	MONDO_0005147		European:40|African:20|East Asian:20|South Asian:20
PGS001297	-0.00782809	0.00636321	0.21863	GBE_HC337	Type 1 diabetes	type 1 diabetes mellitus	MONDO_0005147		European:50|African:25|South Asian:25
PGS001298	-0.0171412	0.00632581	0.00673873	GBE_HC689	Obesity (time-to-event)	obesity	EFO_0001073		European:40|African:20|East Asian:20|South Asian:20
PGS001299	-0.0097901	0.00633338	0.122168	GBE_cancer1041	Cervical cancer	cervical carcinoma	EFO_0001061		European:40|African:20|East Asian:20|South Asian:20
PGS001301	-0.00080167	0.0063304	0.899228	GBE_HC303	Malabsorption/coeliac disease	celiac disease	EFO_0001060		European:50|African:25|South Asian:25
PGS001302	0.00270916	0.00633017	0.668673	GBE_HC25	Cataract	cataract	MONDO_0005129		European:50|African:16.7|East Asian:16.7|South Asian:16.7
PGS001303	-0.00676296	0.00634542	0.286524	GBE_HC872	Other cataract (time-to-event)	cataract	MONDO_0005129		European:40|African:20|East Asian:20|South Asian:20
PGS001304	-0.00138956	0.00633393	0.826354	GBE_cancer1059	Melanoma (malignant)	melanoma	EFO_0000756		European:40|African:20|East Asian:20|South Asian:20
PGS001305	0.000275797	0.00632678	0.96523	GBE_HC608	Vitamin b12 deficiency induced anemia (time-to-event)	vitamin B12 deficiency|anemia	EFO_0000734|MONDO_0002280		European:50|African:25|South Asian:25
PGS001306	0.00257488	0.00634216	0.684751	GBE_HC201	Ulcerative colitis	ulcerative colitis	EFO_0000729		European:40|African:20|East Asian:20|South Asian:20
PGS001307	0.00215359	0.00632746	0.733591	GBE_HC1102	Ulcerative colitis (time-to-event)	ulcerative colitis	EFO_0000729		European:40|African:20|East Asian:20|South Asian:20
PGS001308	0.00168482	0.00639913	0.792331	GBE_HC321	Sjogren's syndrome/sicca syndrome	Sjogren syndrome	EFO_0000699		European:40|African:20|East Asian:20|South Asian:20
PGS001309	-0.00625522	0.00632709	0.32285	GBE_HC1212	Other rheumatoid arthritis (time-to-event)	rheumatoid arthritis	EFO_0000685		European:40|African:20|East Asian:20|South Asian:20
PGS001310	-0.00929752	0.00632711	0.141717	GBE_HC430	Rheumatoid arthritis	rheumatoid arthritis	EFO_0000685		European:40|African:20|East Asian:20|South Asian:20
PGS001312	0.00714846	0.00633067	0.258834	GBE_HC38	Psoriasis	psoriasis	EFO_0000676		European:40|African:20|East Asian:20|South Asian:20
PGS001313	-2.98e-06	0.00633347	0.999625	GBE_HC1159	Psoriasis (time-to-event)	psoriasis	EFO_0000676		European:40|African:20|East Asian:20|South Asian:20
PGS001314	-0.00525208	0.00632886	0.406625	GBE_HC938	Acute myocardial infarction (time-to-event)	myocardial infarction	EFO_0000612		European:40|African:20|East Asian:20|South Asian:20
PGS001315	-0.00665192	0.00632664	0.293079	GBE_HC326	Myocardial infarction	myocardial infarction	EFO_0000612		European:40|African:20|East Asian:20|South Asian:20
PGS001316	-0.00845151	0.00632643	0.181594	GBE_HC1574	Myocardial infarction (algorithmically-defined)	myocardial infarction	EFO_0000612		European:40|African:20|East Asian:20|South Asian:20
PGS001317	-0.0133109	0.00633277	0.0355718	GBE_BIN_FC1006150	Vascular/heart problems diagnosed by doctor Heart attack	myocardial infarction	EFO_0000612		European:40|African:20|East Asian:20|South Asian:20
PGS001318	0.00565483	0.00633458	0.372031	GBE_HC700	Disorders of lipoprotein metabolism and other lipidaemias (time-to-event)	metabolic disease	EFO_0000589		European:40|African:20|East Asian:20|South Asian:20
PGS001320	-0.00496389	0.00632917	0.43288	GBE_HC215	Hypertension	hypertension	EFO_0000537		European:40|African:20|East Asian:20|South Asian:20
PGS001321	-0.00483736	0.0063362	0.445204	GBE_BIN_FC2006148	Eye problems/disorders (Glaucoma)	glaucoma	MONDO_0005041		European:40|African:20|East Asian:20|South Asian:20
PGS001322	0.00721621	0.0063312	0.254387	GBE_HC276	Glaucoma	glaucoma	MONDO_0005041		European:40|African:20|East Asian:20|South Asian:20
PGS001323	0.00195162	0.00632467	0.75765	GBE_HC882	Glaucoma (time-to-event)	glaucoma	MONDO_0005041		European:40|African:20|East Asian:20|South Asian:20
PGS001324	-0.00132719	0.00633087	0.833952	GBE_FH1065	Family history of high blood pressure	family history	EFO_0000493		European:40|African:20|East Asian:20|South Asian:20
PGS001327	0.000519872	0.00633139	0.93456	GBE_HC221	Diabetes	diabetes mellitus	EFO_0000400		European:40|African:20|East Asian:20|South Asian:20
PGS001328	-0.0060788	0.00632647	0.336637	GBE_FH1220	Family history of diabetes	family history	EFO_0000493		European:40|African:20|East Asian:20|South Asian:20
PGS001329	-0.00379479	0.00632666	0.548639	GBE_HC652	Unspecified diabetes mellitus (time-to-event)	diabetes mellitus	EFO_0000400		European:40|African:20|East Asian:20|South Asian:20
PGS001330	-0.0134661	0.00632095	0.0331502	GBE_HC1101	Crohn's disease [regional enteritis] (time-to-event)	Crohn's disease	EFO_0000384		European:40|African:20|East Asian:20|South Asian:20
PGS001331	-0.0121277	0.00632935	0.0553642	GBE_HC322	Crohns disease	Crohn's disease	EFO_0000384		European:50|African:25|South Asian:25
PGS001332	-0.00230929	0.00633361	0.715407	GBE_HC442	Chronic obstructive pulmonary disease	chronic obstructive pulmonary disease	EFO_0000341		European:40|African:20|East Asian:20|South Asian:20
PGS001333	0.00178979	0.00633322	0.777483	GBE_HC1582	Chronic obstructive pulmonary disease (algorithmically-defined)	chronic obstructive pulmonary disease	EFO_0000341		European:40|African:20|East Asian:20|South Asian:20
PGS001334	-0.00920487	0.00633538	0.146256	GBE_HC1035	Other chronic obstructive pulmonary disease (time-to-event)	chronic obstructive pulmonary disease	EFO_0000341		European:40|African:20|East Asian:20|South Asian:20
PGS001335	-0.00554278	0.00632668	0.380987	GBE_BIN_FC4006150	Vascular/heart problems diagnosed by doctor High BP	cardiovascular disease	EFO_0000319		European:40|African:20|East Asian:20|South Asian:20
PGS001336	-0.0122233	0.00632583	0.053337	GBE_cancer1002	Breast cancer	breast carcinoma	EFO_0000305		European:40|African:20|East Asian:20|South Asian:20
PGS001337	-0.00503874	0.00632651	0.42578	GBE_FH1002	Family history of breast cancer	family history of breast cancer	EFO_0005606		European:40|African:20|East Asian:20|South Asian:20
PGS001338	0.0125032	0.00633048	0.0482712	GBE_HC1322	Hyperplasia of prostate (time-to-event)	benign prostatic hyperplasia	EFO_0000284		European:40|African:20|East Asian:20|South Asian:20
PGS001339	0.00535211	0.0063298	0.397817	GBE_HC964	Atrial fibrillation and flutter (time-to-event)	atrial fibrillation|atrial flutter	EFO_0000275|EFO_0003911		European:40|African:20|East Asian:20|South Asian:20
PGS001340	0.00614464	0.00632865	0.331596	GBE_HC281	Atrial fibrillation	atrial fibrillation	EFO_0000275		European:40|African:20|East Asian:20|South Asian:20
PGS001341	-0.00126371	0.00632331	0.8416	GBE_HC382	Asthma	asthma	MONDO_0004979		European:40|African:20|East Asian:20|South Asian:20
PGS001343	-0.00146645	0.00632244	0.816583	GBE_HC1581	Asthma (algorithmically-defined)	asthma	MONDO_0004979		European:40|African:20|East Asian:20|South Asian:20
PGS001344	-0.000936676	0.0063306	0.882375	GBE_BIN_FC4006152	Asthma (diagnosed by doctor)	asthma	MONDO_0004979		European:40|African:20|East Asian:20|South Asian:20
PGS001345	-0.0111119	0.00632688	0.079049	GBE_BIN22127	Asthma (diagnosed by doctor)	asthma	MONDO_0004979		European:40|African:20|East Asian:20|South Asian:20
PGS001346	0.00115525	0.00632849	0.855155	GBE_HC1036	Asthma (time-to-event)	asthma	MONDO_0004979		European:40|African:20|East Asian:20|South Asian:20
PGS001347	-0.00699891	0.00632686	0.268642	GBE_FH1263	Family history of Alzheimer's/dementia	family history of Alzheimer’s disease	EFO_0009268		European:40|African:20|East Asian:20|South Asian:20
PGS001348	0.0034679	0.0063284	0.583704	GBE_HC1584	Alzheimer's disease (algorithmically-defined)	Alzheimer disease	MONDO_0004975		European:50|African:25|South Asian:25
PGS001349	0.000273013	0.0063452	0.965681	GBE_HC807	Alzheimer's disease (time-to-event)	Alzheimer disease	MONDO_0004975		European:50|African:25|South Asian:25
PGS001350	-0.00551643	0.00633396	0.383802	MAGICTA_EUR_PGS_FG	Fasting glucose	fasting blood glucose measurement	EFO_0004465	European:100	African:33.3|East Asian:33.3|European:33.3
PGS001351	-0.00180238	0.00633363	0.775974	MAGICTA_EUR_PGS_FI	Fasting insulin	fasting blood insulin measurement	EFO_0004466	European:100	African:33.3|East Asian:33.3|European:33.3
PGS001352	0.0045486	0.00631882	0.471625	MAGICTA_EUR_PGS_HbA1c	Glycated haemoglobin levels (HbA1c)	HbA1c measurement	EFO_0004541	European:100	African:50|East Asian:25|European:25
PGS001353	-0.00875866	0.00636103	0.168549	PRS6_PD	Parkinson's disease	Parkinson disease	MONDO_0005180	East Asian:100	Additional Asian Ancestries:100
PGS001358	-0.00211949	0.00633386	0.737908	GBE_INI5116	3mm cylindrical power (R)	eye measurement	EFO_0004731		European:40|African:20|East Asian:20|South Asian:20
PGS001359	0.00386677	0.00632952	0.541264	GBE_INI5135	3mm strong meridian (L)	eye measurement	EFO_0004731		European:40|African:20|East Asian:20|South Asian:20
PGS001360	0.00344861	0.00632948	0.585863	GBE_INI5132	3mm strong meridian (R)	eye measurement	EFO_0004731		European:40|African:20|East Asian:20|South Asian:20
PGS001361	-0.00593642	0.00632851	0.348232	GBE_INI5104	3mm strong meridian angle (L)	eye measurement	EFO_0004731		European:40|African:20|East Asian:20|South Asian:20
PGS001362	0.00469592	0.00633061	0.458228	GBE_INI5096	3mm weak meridian (L)	eye measurement	EFO_0004731		European:40|African:20|East Asian:20|South Asian:20
PGS001363	-0.00210392	0.00633063	0.739636	GBE_INI5099	3mm weak meridian (R)	eye measurement	EFO_0004731		European:40|African:20|East Asian:20|South Asian:20
PGS001364	-0.00106418	0.00632923	0.866476	GBE_INI5113	6mm cylindrical power angle (L)	eye measurement	EFO_0004731		European:40|African:20|East Asian:20|South Asian:20
PGS001365	0.00781291	0.00633147	0.217223	GBE_INI5134	6mm strong meridian (L)	eye measurement	EFO_0004731		European:40|African:20|East Asian:20|South Asian:20
PGS001366	-0.00196787	0.00633101	0.755932	GBE_INI5133	6mm strong meridian (R)	eye measurement	EFO_0004731		European:40|African:20|East Asian:20|South Asian:20
PGS001367	0.00279223	0.00633312	0.659295	GBE_INI5097	6mm weak meridian (L)	eye measurement	EFO_0004731		European:40|African:20|East Asian:20|South Asian:20
PGS001368	-0.00350483	0.00633142	0.579884	GBE_INI5098	6mm weak meridian (R)	eye measurement	EFO_0004731		European:40|African:20|East Asian:20|South Asian:20
PGS001370	0.0038461	0.00632268	0.542993	GBE_INI3786	Age asthma diagnosed	asthma	MONDO_0004979		European:40|African:20|East Asian:20|South Asian:20
PGS001372	-0.000448849	0.00635366	0.943682	GBE_INI22146	Age hayfever or allergic rhinitis diagnosed by doctor	allergic disease	MONDO_0005271		European:40|African:20|East Asian:20|South Asian:20
PGS001373	-0.0186467	0.00632776	0.00321384	GBE_INI2217	Age started wearing glasses or contact lenses	eye measurement	EFO_0004731		European:40|African:20|East Asian:20|South Asian:20
PGS001374	-0.00325786	0.00632691	0.606613	GBE_INI2897	Age stopped smoking	smoking cessation	EFO_0004319		European:40|African:20|East Asian:20|South Asian:20
PGS001375	0.00221682	0.00633351	0.726331	GBE_INI22426	Average heart rate	heart rate	EFO_0004326		European:40|African:20|East Asian:20|South Asian:20
PGS001376	-0.00241269	0.00632879	0.703041	GBE_INI21044	Average number of times bowels opened per day	bowel opening frequency	EFO_0600084		European:40|African:20|East Asian:20|South Asian:20
PGS001377	-0.00531156	0.0063469	0.402672	GBE_INI30220	Basophill %	basophil percentage of leukocytes	EFO_0007992		European:40|African:20|East Asian:20|South Asian:20
PGS001378	0.00011136	0.00633858	0.985983	GBE_INI30160	Basophill count	basophil count	EFO_0005090		European:40|African:20|East Asian:20|South Asian:20
PGS001379	0.00743357	0.00632627	0.239994	GBE_INI22427	Body surface area	anthropometric measurement	EFO_0004302		European:40|African:20|East Asian:20|South Asian:20
PGS001380	-0.00890944	0.00632896	0.159225	GBE_INI5264	Corneal hysteresis (L)	corneal hysteresis	EFO_0010066		European:40|African:20|East Asian:20|South Asian:20
PGS001381	-0.00517368	0.00633183	0.413885	GBE_INI5256	Corneal hysteresis (R)	corneal hysteresis	EFO_0010066		European:40|African:20|East Asian:20|South Asian:20
PGS001382	-0.00184735	0.00632759	0.770327	GBE_INI5265	Corneal resistance factor (L)	corneal resistance factor	EFO_0010067		European:40|African:20|East Asian:20|South Asian:20
PGS001383	0.00194705	0.00633066	0.758421	GBE_INI5257	Corneal resistance factor (R)	corneal resistance factor	EFO_0010067		European:40|African:20|East Asian:20|South Asian:20
PGS001384	-0.00039115	0.00632462	0.950686	GBE_INI21060	Degree bothered by feeling tired all the time in the last 3 months	health-related quality of life measurement	EFO_0011014		European:40|African:20|East Asian:20|South Asian:20
PGS001386	0.00295162	0.00632664	0.640835	GBE_INI21049	Degree bothered by pain in arms/legs/joints in the past 3 months	health-related quality of life measurement	EFO_0011014		European:40|African:20|East Asian:20|South Asian:20
PGS001387	0.00421756	0.0063232	0.504781	GBE_INI21058	Degree bothered by urinary frequency/bladder irritability in the last 3 months	health-related quality of life measurement	EFO_0011014		European:40|African:20|East Asian:20|South Asian:20
PGS001389	0.011731	0.00633333	0.0640017	GBE_INI1319	Dried fruit intake	diet measurement	EFO_0008111		European:40|African:20|East Asian:20|South Asian:20
PGS001390	0.00513677	0.00632864	0.416989	GBE_HC1084	Duodenal ulcer (time-to-event)	duodenal ulcer	EFO_0004607		European:40|African:20|East Asian:20|South Asian:20
PGS001391	0.00448561	0.00632432	0.478168	GBE_INI20453	Ever taken cannabis	Cannabis use	EFO_0007585		European:40|African:20|East Asian:20|South Asian:20
PGS001392	0.00263155	0.00633948	0.678069	GBE_FH1001	Family history of lung cancer	family history of lung cancer	EFO_0006953		European:40|African:20|East Asian:20|South Asian:20
PGS001393	0.000865474	0.00633132	0.891271	GBE_INI1807	Father's age at death	father's age at death	EFO_0009712		European:40|African:20|East Asian:20|South Asian:20
PGS001394	0.00193491	0.00633617	0.760082	GBE_INI20414	Freq. of drinking alcohol	alcohol consumption measurement	EFO_0007878		European:40|African:20|East Asian:20|South Asian:20
PGS001395	-0.00676762	0.00632605	0.28472	GBE_INI21025	Frequency of discomfort/pain in abdomen in last 3 months	Abdominal pain	HP_0002027		European:40|African:20|East Asian:20|South Asian:20
PGS001396	-0.0112879	0.00633348	0.0747196	GBE_QT_FC1002060	Frequency of unenthusiasm / disinterest in last 2 weeks	emotional symptom measurement	EFO_0007803		European:40|African:20|East Asian:20|South Asian:20
PGS001397	-0.00673861	0.00632466	0.286683	GBE_INI971	Frequency of walking for pleasure in last 4 weeks	physical activity measurement	EFO_0008002		European:40|African:20|East Asian:20|South Asian:20
PGS001398	0.00302578	0.00632586	0.632428	GBE_QT_FC1004570	Friendship satisfaction	friendship satisfaction measurement	EFO_0009725		European:40|African:20|East Asian:20|South Asian:20
PGS001400	-0.0119076	0.00632546	0.0597813	GBE_INI30020	Haemoglobin concentration	hemoglobin measurement	EFO_0004509		European:40|African:20|East Asian:20|South Asian:20
PGS001401	-0.00217431	0.00633943	0.731616	GBE_QT_FC1004548	Health satisfaction	health satisfaction measurement	EFO_0009724		European:40|African:20|East Asian:20|South Asian:20
PGS001402	-0.00869245	0.00633033	0.169721	GBE_INI3148	Heel bone mineral density (BMD)	heel bone mineral density	EFO_0009270		European:40|African:20|East Asian:20|South Asian:20
PGS001403	-0.0030377	0.00632529	0.631056	GBE_INI4105	Heel bone mineral density (BMD) (L)	heel bone mineral density	EFO_0009270		European:40|African:20|East Asian:20|South Asian:20
PGS001404	-0.00237907	0.0063253	0.706832	GBE_INI4124	Heel bone mineral density (BMD) (R)	heel bone mineral density	EFO_0009270		European:40|African:20|East Asian:20|South Asian:20
PGS001405	0.00416578	0.00633745	0.510976	GBE_INI12144	Height	body height	EFO_0004339		European:40|African:20|East Asian:20|South Asian:20
PGS001406	-0.000434602	0.00632391	0.94521	GBE_INI30300	High light scatter reticulocyte count	reticulocyte measurement	EFO_0010700		European:40|African:20|East Asian:20|South Asian:20
PGS001408	0.0056163	0.00632382	0.374486	GBE_INI30280	Immature reticulocyte fraction	Immature Reticulocyte Fraction Measurement	EFO_0009253		European:40|African:20|East Asian:20|South Asian:20
PGS001409	0.00484849	0.00632	0.44299	GBE_INI5262	Intra-ocular pressure, corneal-compensated (L)	intraocular pressure measurement	EFO_0004695		European:40|African:20|East Asian:20|South Asian:20
PGS001410	0.00518674	0.00632052	0.411872	GBE_INI5254	Intra-ocular pressure, corneal-compensated (R)	intraocular pressure measurement	EFO_0004695		European:40|African:20|East Asian:20|South Asian:20
PGS001411	0.00448863	0.00632055	0.477609	GBE_INI5263	Intra-ocular pressure, Goldmann-correlated (L)	intraocular pressure measurement	EFO_0004695		European:40|African:20|East Asian:20|South Asian:20
PGS001412	0.00263718	0.00632784	0.676859	GBE_INI22420	LV ejection fraction	left ventricular ejection fraction measurement	EFO_0008373		European:40|African:20|East Asian:20|South Asian:20
PGS001414	-0.00243535	0.00637112	0.702281	GBE_INI30180	Lymphocyte %	lymphocyte percentage of leukocytes	EFO_0007993		European:40|African:20|East Asian:20|South Asian:20
PGS001415	0.0137965	0.00632832	0.0292583	GBE_INI25073	Mean FA in anterior limb of internal capsule on FA skeleton (L)	brain volume measurement|neuroimaging measurement	EFO_0006930|EFO_0004346		European:40|African:20|East Asian:20|South Asian:20
PGS001416	0.01584	0.00632698	0.0123017	GBE_INI25072	Mean FA in anterior limb of internal capsule on FA skeleton (R)	brain volume measurement|neuroimaging measurement	EFO_0006930|EFO_0004346		European:40|African:20|East Asian:20|South Asian:20
PGS001417	-0.000231274	0.00632407	0.970828	GBE_INI25059	Mean FA in body of corpus callosum on FA skeleton	brain volume measurement|neuroimaging measurement	EFO_0006930|EFO_0004346		European:40|African:20|East Asian:20|South Asian:20
PGS001418	-0.00407252	0.00632738	0.519819	GBE_INI25071	Mean FA in cerebral peduncle on FA skeleton (L)	brain volume measurement|neuroimaging measurement	EFO_0006930|EFO_0004346		European:40|African:20|East Asian:20|South Asian:20
PGS001419	0.0012354	0.0063296	0.845255	GBE_INI25091	Mean FA in cingulum cingulate gyrus on FA skeleton (L)	brain volume measurement|neuroimaging measurement	EFO_0006930|EFO_0004346		European:40|African:20|East Asian:20|South Asian:20
PGS001420	0.00142757	0.00633115	0.821605	GBE_INI25090	Mean FA in cingulum cingulate gyrus on FA skeleton (R)	brain volume measurement|neuroimaging measurement	EFO_0006930|EFO_0004346		European:40|African:20|East Asian:20|South Asian:20
PGS001421	-0.0123526	0.00633055	0.0510362	GBE_INI25093	Mean FA in cingulum hippocampus on FA skeleton (L)	brain volume measurement|neuroimaging measurement	EFO_0006930|EFO_0004346		European:40|African:20|East Asian:20|South Asian:20
PGS001422	-0.00494555	0.00633407	0.434937	GBE_INI25092	Mean FA in cingulum hippocampus on FA skeleton (R)	brain volume measurement|neuroimaging measurement	EFO_0006930|EFO_0004346		European:40|African:20|East Asian:20|South Asian:20
PGS001423	0.00443184	0.00633184	0.483979	GBE_INI25062	Mean FA in corticospinal tract on FA skeleton (R)	brain volume measurement|neuroimaging measurement	EFO_0006930|EFO_0004346		European:40|African:20|East Asian:20|South Asian:20
PGS001424	0.00170932	0.00632915	0.787108	GBE_INI25088	Mean FA in external capsule on FA skeleton (R)	brain volume measurement|neuroimaging measurement	EFO_0006930|EFO_0004346		European:40|African:20|East Asian:20|South Asian:20
PGS001425	0.00636979	0.00632329	0.313775	GBE_INI25094	Mean FA in fornix cres+stria terminalis on FA skeleton (R)	brain volume measurement|neuroimaging measurement	EFO_0006930|EFO_0004346		European:40|African:20|East Asian:20|South Asian:20
PGS001426	-0.00392317	0.00632636	0.535178	GBE_INI25061	Mean FA in fornix on FA skeleton	brain volume measurement|neuroimaging measurement	EFO_0006930|EFO_0004346		European:40|African:20|East Asian:20|South Asian:20
PGS001427	-0.00503945	0.00632353	0.425496	GBE_INI25058	Mean FA in genu of corpus callosum on FA skeleton	brain volume measurement|neuroimaging measurement	EFO_0006930|EFO_0004346		European:40|African:20|East Asian:20|South Asian:20
PGS001428	0.000241627	0.00634322	0.969614	GBE_INI25066	Mean FA in inferior cerebellar peduncle on FA skeleton (R)	brain volume measurement|neuroimaging measurement	EFO_0006930|EFO_0004346		European:40|African:20|East Asian:20|South Asian:20
PGS001429	-0.00785861	0.00633039	0.214466	GBE_INI25056	Mean FA in middle cerebellar peduncle on FA skeleton	brain volume measurement|neuroimaging measurement	EFO_0006930|EFO_0004346		European:40|African:20|East Asian:20|South Asian:20
PGS001430	-0.00134173	0.00633101	0.832164	GBE_INI25075	Mean FA in posterior limb of internal capsule on FA skeleton (L)	brain volume measurement|neuroimaging measurement	EFO_0006930|EFO_0004346		European:40|African:20|East Asian:20|South Asian:20
PGS001431	0.00149548	0.00633368	0.813346	GBE_INI25074	Mean FA in posterior limb of internal capsule on FA skeleton (R)	brain volume measurement|neuroimaging measurement	EFO_0006930|EFO_0004346		European:40|African:20|East Asian:20|South Asian:20
PGS001432	0.00781568	0.00632757	0.216776	GBE_INI25085	Mean FA in posterior thalamic radiation on FA skeleton (L)	brain volume measurement|neuroimaging measurement	EFO_0006930|EFO_0004346		European:40|African:20|East Asian:20|South Asian:20
PGS001433	0.0014912	0.00633043	0.813776	GBE_INI25084	Mean FA in posterior thalamic radiation on FA skeleton (R)	brain volume measurement|neuroimaging measurement	EFO_0006930|EFO_0004346		European:40|African:20|East Asian:20|South Asian:20
PGS001434	-0.00493041	0.00633103	0.436124	GBE_INI25077	Mean FA in retrolenticular part of internal capsule on FA skeleton (L)	brain volume measurement|neuroimaging measurement	EFO_0006930|EFO_0004346		European:40|African:20|East Asian:20|South Asian:20
PGS001435	-0.010122	0.00632647	0.109624	GBE_INI25076	Mean FA in retrolenticular part of internal capsule on FA skeleton (R)	brain volume measurement|neuroimaging measurement	EFO_0006930|EFO_0004346		European:40|African:20|East Asian:20|South Asian:20
PGS001436	0.000674141	0.00632667	0.915143	GBE_INI25087	Mean FA in sagittal stratum on FA skeleton (L)	brain volume measurement|neuroimaging measurement	EFO_0006930|EFO_0004346		European:40|African:20|East Asian:20|South Asian:20
PGS001437	-0.00558747	0.00633718	0.37795	GBE_INI25086	Mean FA in sagittal stratum on FA skeleton (R)	brain volume measurement|neuroimaging measurement	EFO_0006930|EFO_0004346		European:40|African:20|East Asian:20|South Asian:20
PGS001438	-0.00551174	0.00633093	0.383978	GBE_INI25060	Mean FA in splenium of corpus callosum on FA skeleton	brain volume measurement|neuroimaging measurement	EFO_0006930|EFO_0004346		European:40|African:20|East Asian:20|South Asian:20
PGS001439	-0.00167899	0.00632324	0.790606	GBE_INI25069	Mean FA in superior cerebellar peduncle on FA skeleton (L)	brain volume measurement|neuroimaging measurement	EFO_0006930|EFO_0004346		European:40|African:20|East Asian:20|South Asian:20
PGS001440	-0.000776616	0.00632598	0.902293	GBE_INI25068	Mean FA in superior cerebellar peduncle on FA skeleton (R)	brain volume measurement|neuroimaging measurement	EFO_0006930|EFO_0004346		European:40|African:20|East Asian:20|South Asian:20
PGS001441	0.00859075	0.00632547	0.174438	GBE_INI25081	Mean FA in superior corona radiata on FA skeleton (L)	brain volume measurement|neuroimaging measurement	EFO_0006930|EFO_0004346		European:40|African:20|East Asian:20|South Asian:20
PGS001442	0.00163262	0.0063304	0.796486	GBE_INI25080	Mean FA in superior corona radiata on FA skeleton (R)	brain volume measurement|neuroimaging measurement	EFO_0006930|EFO_0004346		European:40|African:20|East Asian:20|South Asian:20
PGS001443	0.0126718	0.00633417	0.0454524	GBE_INI25099	Mean FA in superior fronto-occipital fasciculus on FA skeleton (L)	brain volume measurement|neuroimaging measurement	EFO_0006930|EFO_0004346		European:40|African:20|East Asian:20|South Asian:20
PGS001444	0.0102598	0.00634057	0.105649	GBE_INI25098	Mean FA in superior fronto-occipital fasciculus on FA skeleton (R)	brain volume measurement|neuroimaging measurement	EFO_0006930|EFO_0004346		European:40|African:20|East Asian:20|South Asian:20
PGS001445	0.00260417	0.00633491	0.681016	GBE_INI25097	Mean FA in superior longitudinal fasciculus on FA skeleton (L)	brain volume measurement|neuroimaging measurement	EFO_0006930|EFO_0004346		European:40|African:20|East Asian:20|South Asian:20
PGS001446	-0.00245856	0.00632867	0.697665	GBE_INI25096	Mean FA in superior longitudinal fasciculus on FA skeleton (R)	brain volume measurement|neuroimaging measurement	EFO_0006930|EFO_0004346		European:40|African:20|East Asian:20|South Asian:20
PGS001447	-0.00873576	0.0063301	0.167589	GBE_INI25103	Mean FA in tapetum on FA skeleton (L)	brain volume measurement|neuroimaging measurement	EFO_0006930|EFO_0004346		European:40|African:20|East Asian:20|South Asian:20
PGS001448	-0.00643533	0.00632651	0.309069	GBE_INI25102	Mean FA in tapetum on FA skeleton (R)	brain volume measurement|neuroimaging measurement	EFO_0006930|EFO_0004346		European:40|African:20|East Asian:20|South Asian:20
PGS001449	-0.00256399	0.00633461	0.685659	GBE_INI25100	Mean FA in uncinate fasciculus on FA skeleton (R)	brain volume measurement|neuroimaging measurement	EFO_0006930|EFO_0004346		European:40|African:20|East Asian:20|South Asian:20
PGS001450	-0.000664437	0.00632545	0.916343	GBE_INI25367	Mean ICVF in anterior corona radiata on FA skeleton (L)	brain volume measurement|neuroimaging measurement	EFO_0006930|EFO_0004346		European:40|African:20|East Asian:20|South Asian:20
PGS001451	0.00101648	0.00632278	0.87228	GBE_INI25366	Mean ICVF in anterior corona radiata on FA skeleton (R)	brain volume measurement|neuroimaging measurement	EFO_0006930|EFO_0004346		European:40|African:20|East Asian:20|South Asian:20
PGS001452	-0.00733749	0.0063263	0.246127	GBE_INI25361	Mean ICVF in anterior limb of internal capsule on FA skeleton (L)	brain volume measurement|neuroimaging measurement	EFO_0006930|EFO_0004346		European:40|African:20|East Asian:20|South Asian:20
PGS001453	-0.00523416	0.00632788	0.408156	GBE_INI25360	Mean ICVF in anterior limb of internal capsule on FA skeleton (R)	brain volume measurement|neuroimaging measurement	EFO_0006930|EFO_0004346		European:40|African:20|East Asian:20|South Asian:20
PGS001454	-0.00159289	0.00632988	0.801317	GBE_INI25347	Mean ICVF in body of corpus callosum on FA skeleton	brain volume measurement|neuroimaging measurement	EFO_0006930|EFO_0004346		European:40|African:20|East Asian:20|South Asian:20
PGS001455	0.00578414	0.00632894	0.360769	GBE_INI25359	Mean ICVF in cerebral peduncle on FA skeleton (L)	brain volume measurement|neuroimaging measurement	EFO_0006930|EFO_0004346		European:40|African:20|East Asian:20|South Asian:20
PGS001456	0.00280623	0.00633716	0.657899	GBE_INI25358	Mean ICVF in cerebral peduncle on FA skeleton (R)	brain volume measurement|neuroimaging measurement	EFO_0006930|EFO_0004346		European:40|African:20|East Asian:20|South Asian:20
PGS001457	-0.00982407	0.00632568	0.120426	GBE_INI25379	Mean ICVF in cingulum cingulate gyrus on FA skeleton (L)	brain volume measurement|neuroimaging measurement	EFO_0006930|EFO_0004346		European:40|African:20|East Asian:20|South Asian:20
PGS001458	-0.00367198	0.00632856	0.561769	GBE_INI25378	Mean ICVF in cingulum cingulate gyrus on FA skeleton (R)	brain volume measurement|neuroimaging measurement	EFO_0006930|EFO_0004346		European:40|African:20|East Asian:20|South Asian:20
PGS001459	-0.0103727	0.00633295	0.101457	GBE_INI25381	Mean ICVF in cingulum hippocampus on FA skeleton (L)	brain volume measurement|neuroimaging measurement	EFO_0006930|EFO_0004346		European:40|African:20|East Asian:20|South Asian:20
PGS001460	-0.0075131	0.00633094	0.235347	GBE_INI25380	Mean ICVF in cingulum hippocampus on FA skeleton (R)	brain volume measurement|neuroimaging measurement	EFO_0006930|EFO_0004346		European:40|African:20|East Asian:20|South Asian:20
PGS001461	-0.00513156	0.00632664	0.417315	GBE_INI25377	Mean ICVF in external capsule on FA skeleton (L)	brain volume measurement|neuroimaging measurement	EFO_0006930|EFO_0004346		European:40|African:20|East Asian:20|South Asian:20
PGS001462	-0.0107488	0.00632845	0.0894293	GBE_INI25376	Mean ICVF in external capsule on FA skeleton (R)	brain volume measurement|neuroimaging measurement	EFO_0006930|EFO_0004346		European:40|African:20|East Asian:20|South Asian:20
PGS001463	-0.00238975	0.00632666	0.705637	GBE_INI25383	Mean ICVF in fornix cres+stria terminalis on FA skeleton (L)	brain volume measurement|neuroimaging measurement	EFO_0006930|EFO_0004346		European:40|African:20|East Asian:20|South Asian:20
PGS001464	-0.00595555	0.00632556	0.346456	GBE_INI25382	Mean ICVF in fornix cres+stria terminalis on FA skeleton (R)	brain volume measurement|neuroimaging measurement	EFO_0006930|EFO_0004346		European:40|African:20|East Asian:20|South Asian:20
PGS001465	0.00535377	0.0063326	0.39788	GBE_INI25349	Mean ICVF in fornix on FA skeleton	brain volume measurement|neuroimaging measurement	EFO_0006930|EFO_0004346		European:40|African:20|East Asian:20|South Asian:20
PGS001466	-0.00607534	0.00632486	0.336789	GBE_INI25346	Mean ICVF in genu of corpus callosum on FA skeleton	brain volume measurement|neuroimaging measurement	EFO_0006930|EFO_0004346		European:40|African:20|East Asian:20|South Asian:20
PGS001467	-0.00381152	0.00632126	0.546535	GBE_INI25355	Mean ICVF in inferior cerebellar peduncle on FA skeleton (L)	brain volume measurement|neuroimaging measurement	EFO_0006930|EFO_0004346		European:40|African:20|East Asian:20|South Asian:20
PGS001468	-0.00682016	0.00632751	0.281108	GBE_INI25354	Mean ICVF in inferior cerebellar peduncle on FA skeleton (R)	brain volume measurement|neuroimaging measurement	EFO_0006930|EFO_0004346		European:40|African:20|East Asian:20|South Asian:20
PGS001469	-0.0109696	0.00632763	0.0830013	GBE_INI25353	Mean ICVF in medial lemniscus on FA skeleton (L)	brain volume measurement|neuroimaging measurement	EFO_0006930|EFO_0004346		European:40|African:20|East Asian:20|South Asian:20
PGS001470	-0.00264538	0.00632801	0.67592	GBE_INI25352	Mean ICVF in medial lemniscus on FA skeleton (R)	brain volume measurement|neuroimaging measurement	EFO_0006930|EFO_0004346		European:40|African:20|East Asian:20|South Asian:20
PGS001471	-0.0152852	0.00632613	0.015691	GBE_INI25344	Mean ICVF in middle cerebellar peduncle on FA skeleton	brain volume measurement|neuroimaging measurement	EFO_0006930|EFO_0004346		European:40|African:20|East Asian:20|South Asian:20
PGS001472	-0.00410378	0.00632783	0.51665	GBE_INI25371	Mean ICVF in posterior corona radiata on FA skeleton (L)	brain volume measurement|neuroimaging measurement	EFO_0006930|EFO_0004346		European:40|African:20|East Asian:20|South Asian:20
PGS001473	-0.00383473	0.0063261	0.544404	GBE_INI25370	Mean ICVF in posterior corona radiata on FA skeleton (R)	brain volume measurement|neuroimaging measurement	EFO_0006930|EFO_0004346		European:40|African:20|East Asian:20|South Asian:20
PGS001474	-0.00504094	0.00633025	0.425851	GBE_INI25363	Mean ICVF in posterior limb of internal capsule on FA skeleton (L)	brain volume measurement|neuroimaging measurement	EFO_0006930|EFO_0004346		European:40|African:20|East Asian:20|South Asian:20
PGS001475	-0.00660894	0.0063263	0.296183	GBE_INI25362	Mean ICVF in posterior limb of internal capsule on FA skeleton (R)	brain volume measurement|neuroimaging measurement	EFO_0006930|EFO_0004346		European:40|African:20|East Asian:20|South Asian:20
PGS001476	-0.00602488	0.00632716	0.340993	GBE_INI25373	Mean ICVF in posterior thalamic radiation on FA skeleton (L)	brain volume measurement|neuroimaging measurement	EFO_0006930|EFO_0004346		European:40|African:20|East Asian:20|South Asian:20
PGS001477	-0.00684225	0.00632922	0.279683	GBE_INI25372	Mean ICVF in posterior thalamic radiation on FA skeleton (R)	brain volume measurement|neuroimaging measurement	EFO_0006930|EFO_0004346		European:40|African:20|East Asian:20|South Asian:20
PGS001478	-0.00769016	0.0063265	0.224169	GBE_INI25365	Mean ICVF in retrolenticular part of internal capsule on FA skeleton (L)	brain volume measurement|neuroimaging measurement	EFO_0006930|EFO_0004346		European:40|African:20|East Asian:20|South Asian:20
PGS001479	-0.00793052	0.00633203	0.21042	GBE_INI25364	Mean ICVF in retrolenticular part of internal capsule on FA skeleton (R)	brain volume measurement|neuroimaging measurement	EFO_0006930|EFO_0004346		European:40|African:20|East Asian:20|South Asian:20
PGS001480	-0.0053123	0.00632933	0.401301	GBE_INI25375	Mean ICVF in sagittal stratum on FA skeleton (L)	brain volume measurement|neuroimaging measurement	EFO_0006930|EFO_0004346		European:40|African:20|East Asian:20|South Asian:20
PGS001481	-0.00604265	0.0063332	0.340031	GBE_INI25374	Mean ICVF in sagittal stratum on FA skeleton (R)	brain volume measurement|neuroimaging measurement	EFO_0006930|EFO_0004346		European:40|African:20|East Asian:20|South Asian:20
PGS001482	0.000197937	0.00633623	0.975079	GBE_INI25357	Mean ICVF in superior cerebellar peduncle on FA skeleton (L)	brain volume measurement|neuroimaging measurement	EFO_0006930|EFO_0004346		European:40|African:20|East Asian:20|South Asian:20
PGS001483	0.00151746	0.00632977	0.810539	GBE_INI25356	Mean ICVF in superior cerebellar peduncle on FA skeleton (R)	brain volume measurement|neuroimaging measurement	EFO_0006930|EFO_0004346		European:40|African:20|East Asian:20|South Asian:20
PGS001484	-0.00131139	0.00632724	0.835807	GBE_INI25369	Mean ICVF in superior corona radiata on FA skeleton (L)	brain volume measurement|neuroimaging measurement	EFO_0006930|EFO_0004346		European:40|African:20|East Asian:20|South Asian:20
PGS001485	-0.00341542	0.0063273	0.589347	GBE_INI25368	Mean ICVF in superior corona radiata on FA skeleton (R)	brain volume measurement|neuroimaging measurement	EFO_0006930|EFO_0004346		European:40|African:20|East Asian:20|South Asian:20
PGS001486	0.00534931	0.00636463	0.400651	GBE_INI25387	Mean ICVF in superior fronto-occipital fasciculus on FA skeleton (L)	brain volume measurement|neuroimaging measurement	EFO_0006930|EFO_0004346		European:40|African:20|East Asian:20|South Asian:20
PGS001487	-0.00534725	0.00635463	0.400092	GBE_INI25386	Mean ICVF in superior fronto-occipital fasciculus on FA skeleton (R)	brain volume measurement|neuroimaging measurement	EFO_0006930|EFO_0004346		European:40|African:20|East Asian:20|South Asian:20
PGS001488	-0.0011981	0.00632825	0.849839	GBE_INI25385	Mean ICVF in superior longitudinal fasciculus on FA skeleton (L)	brain volume measurement|neuroimaging measurement	EFO_0006930|EFO_0004346		European:40|African:20|East Asian:20|South Asian:20
PGS001489	-0.00619263	0.00632919	0.327875	GBE_INI25384	Mean ICVF in superior longitudinal fasciculus on FA skeleton (R)	brain volume measurement|neuroimaging measurement	EFO_0006930|EFO_0004346		European:40|African:20|East Asian:20|South Asian:20
PGS001490	0.000743676	0.00632896	0.906462	GBE_INI25391	Mean ICVF in tapetum on FA skeleton (L)	brain volume measurement|neuroimaging measurement	EFO_0006930|EFO_0004346		European:40|African:20|East Asian:20|South Asian:20
PGS001491	-0.00869903	0.00632425	0.168988	GBE_INI25389	Mean ICVF in uncinate fasciculus on FA skeleton (L)	brain volume measurement|neuroimaging measurement	EFO_0006930|EFO_0004346		European:40|African:20|East Asian:20|South Asian:20
PGS001492	-0.00717968	0.00632367	0.256234	GBE_INI25388	Mean ICVF in uncinate fasciculus on FA skeleton (R)	brain volume measurement|neuroimaging measurement	EFO_0006930|EFO_0004346		European:40|African:20|East Asian:20|South Asian:20
PGS001493	0.00329094	0.00634732	0.60413	GBE_INI25463	Mean ISOVF in anterior corona radiata on FA skeleton (L)	brain volume measurement|neuroimaging measurement	EFO_0006930|EFO_0004346		European:40|African:20|East Asian:20|South Asian:20
PGS001494	0.00651299	0.00633466	0.30389	GBE_INI25462	Mean ISOVF in anterior corona radiata on FA skeleton (R)	brain volume measurement|neuroimaging measurement	EFO_0006930|EFO_0004346		European:40|African:20|East Asian:20|South Asian:20
PGS001495	-0.00734513	0.00633973	0.246637	GBE_INI25443	Mean ISOVF in body of corpus callosum on FA skeleton	brain volume measurement|neuroimaging measurement	EFO_0006930|EFO_0004346		European:40|African:20|East Asian:20|South Asian:20
PGS001497	0.00319152	0.00632921	0.614089	GBE_INI25474	Mean ISOVF in cingulum cingulate gyrus on FA skeleton (R)	brain volume measurement|neuroimaging measurement	EFO_0006930|EFO_0004346		European:40|African:20|East Asian:20|South Asian:20
PGS001498	-0.00752023	0.0063284	0.234715	GBE_INI25473	Mean ISOVF in external capsule on FA skeleton (L)	brain volume measurement|neuroimaging measurement	EFO_0006930|EFO_0004346		European:40|African:20|East Asian:20|South Asian:20
PGS001499	0.0025659	0.00632787	0.685119	GBE_INI25445	Mean ISOVF in fornix on FA skeleton	brain volume measurement|neuroimaging measurement	EFO_0006930|EFO_0004346		European:40|African:20|East Asian:20|South Asian:20
PGS001500	-0.00453001	0.00632843	0.47411	GBE_INI25467	Mean ISOVF in posterior corona radiata on FA skeleton (L)	brain volume measurement|neuroimaging measurement	EFO_0006930|EFO_0004346		European:40|African:20|East Asian:20|South Asian:20
PGS001501	0.00249715	0.00632484	0.692983	GBE_INI25469	Mean ISOVF in posterior thalamic radiation on FA skeleton (L)	brain volume measurement|neuroimaging measurement	EFO_0006930|EFO_0004346		European:40|African:20|East Asian:20|South Asian:20
PGS001502	-0.00318429	0.00633366	0.61514	GBE_INI25471	Mean ISOVF in sagittal stratum on FA skeleton (L)	brain volume measurement|neuroimaging measurement	EFO_0006930|EFO_0004346		European:40|African:20|East Asian:20|South Asian:20
PGS001503	-0.0104364	0.0063287	0.0991495	GBE_INI25470	Mean ISOVF in sagittal stratum on FA skeleton (R)	brain volume measurement|neuroimaging measurement	EFO_0006930|EFO_0004346		European:40|African:20|East Asian:20|South Asian:20
PGS001504	-0.00659277	0.00632459	0.297236	GBE_INI25452	Mean ISOVF in superior cerebellar peduncle on FA skeleton (R)	brain volume measurement|neuroimaging measurement	EFO_0006930|EFO_0004346		European:40|African:20|East Asian:20|South Asian:20
PGS001505	0.00496904	0.00636856	0.435254	GBE_INI25465	Mean ISOVF in superior corona radiata on FA skeleton (L)	brain volume measurement|neuroimaging measurement	EFO_0006930|EFO_0004346		European:40|African:20|East Asian:20|South Asian:20
PGS001506	0.0068542	0.00636067	0.281227	GBE_INI25464	Mean ISOVF in superior corona radiata on FA skeleton (R)	brain volume measurement|neuroimaging measurement	EFO_0006930|EFO_0004346		European:40|African:20|East Asian:20|South Asian:20
PGS001507	-0.0017507	0.00632636	0.781989	GBE_INI25028	Median T2star in caudate (L)	neuroimaging measurement	EFO_0004346		European:40|African:20|East Asian:20|South Asian:20
PGS001508	0.000510494	0.00633046	0.935728	GBE_INI25029	Median T2star in caudate (R)	neuroimaging measurement	EFO_0004346		European:40|African:20|East Asian:20|South Asian:20
PGS001509	-0.000463458	0.00633349	0.941667	GBE_INI25032	Median T2star in pallidum (L)	neuroimaging measurement	EFO_0004346		European:40|African:20|East Asian:20|South Asian:20
PGS001510	0.00278522	0.00635259	0.661072	GBE_INI25033	Median T2star in pallidum (R)	neuroimaging measurement	EFO_0004346		European:40|African:20|East Asian:20|South Asian:20
PGS001511	0.0041787	0.00633547	0.509535	GBE_INI25030	Median T2star in putamen (L)	neuroimaging measurement	EFO_0004346		European:40|African:20|East Asian:20|South Asian:20
PGS001512	0.0095782	0.00633002	0.130258	GBE_INI25031	Median T2star in putamen (R)	neuroimaging measurement	EFO_0004346		European:40|African:20|East Asian:20|South Asian:20
PGS001513	0.000214857	0.00633217	0.972932	GBE_INI25027	Median T2star in thalamus (R)	neuroimaging measurement	EFO_0004346		European:40|African:20|East Asian:20|South Asian:20
PGS001514	0.0112939	0.00632356	0.074111	GBE_INI87	Non-cancer illness year/age first occurred	disease	EFO_0000408		European:40|African:20|East Asian:20|South Asian:20
PGS001517	-0.0110635	0.00634397	0.0811818	GBE_INI30090	Platelet crit	platelet crit	EFO_0007985		European:40|African:20|East Asian:20|South Asian:20
PGS001518	-0.00550119	0.00632754	0.384635	GBE_INI100010	Portion size	diet measurement	EFO_0008111		European:40|African:20|East Asian:20|South Asian:20
PGS001519	0.00417396	0.00632416	0.509258	GBE_INI4199	Position of pulse wave notch	arterial stiffness measurement	EFO_0004517		European:40|African:20|East Asian:20|South Asian:20
PGS001520	0.00625998	0.00632486	0.322311	GBE_INI4198	Position of the pulse wave peak	arterial stiffness measurement	EFO_0004517		European:40|African:20|East Asian:20|South Asian:20
PGS001521	-0.00349318	0.00633707	0.581482	GBE_INI22330	PQ interval	PR interval	EFO_0004462		European:40|African:20|East Asian:20|South Asian:20
PGS001522	0.00827371	0.00633005	0.191208	GBE_HC1213	Psoriatic and enteropathic arthropathies (time-to-event)	Arthropathy	HP_0003040		European:40|African:20|East Asian:20|South Asian:20
PGS001523	0.00254971	0.006331	0.687147	GBE_INI4194	Pulse rate	heart rate	EFO_0004326		European:40|African:20|East Asian:20|South Asian:20
PGS001524	6.18e-05	0.00633274	0.992209	GBE_INI95	Pulse rate (during blood-pressure measurement)	heart rate	EFO_0004326		European:40|African:20|East Asian:20|South Asian:20
PGS001525	0.00694516	0.00632896	0.272494	GBE_INI12340	QRS duration	QRS duration	EFO_0005055		European:40|African:20|East Asian:20|South Asian:20
PGS001526	0.0133635	0.00633361	0.034875	GBE_INI22331	QT interval	QT interval	EFO_0004682		European:40|African:20|East Asian:20|South Asian:20
PGS001527	0.0126351	0.00632438	0.0457447	GBE_INI22332	QTC interval (QT interval according to Bazett)	QT interval	EFO_0004682		European:40|African:20|East Asian:20|South Asian:20
PGS001528	0.00714717	0.00632863	0.258766	GBE_INI30250	Reticulocyte count	reticulocyte count	EFO_0007986		European:40|African:20|East Asian:20|South Asian:20
PGS001529	-0.00732525	0.00633016	0.247204	GBE_INI3146	Speed of sound through heel	calcaneal bone quantitative ultrasound measurement	EFO_0007772		European:40|African:20|East Asian:20|South Asian:20
PGS001530	-0.00298778	0.006324	0.636609	GBE_INI4103	Speed of sound through heel (L)	calcaneal bone quantitative ultrasound measurement	EFO_0007772		European:40|African:20|East Asian:20|South Asian:20
PGS001531	-0.00296316	0.00632624	0.639509	GBE_INI4122	Speed of sound through heel (R)	calcaneal bone quantitative ultrasound measurement	EFO_0007772		European:40|African:20|East Asian:20|South Asian:20
PGS001532	-0.0043243	0.00632148	0.493941	GBE_QT_FC10003466	Time from waking to first cigarette	smoking behaviour measurement	EFO_0005671		European:40|African:20|East Asian:20|South Asian:20
PGS001533	-0.00870507	0.00633491	0.169411	GBE_QT_FC1004803	Tinnitus severity	Tinnitus	HP_0000360		European:40|African:20|East Asian:20|South Asian:20
PGS001534	-0.00592665	0.00632584	0.348822	GBE_INI25781	Total Volume of white matter hyperintensities (from T1 and T2 FLAIR images)	white matter hyperintensity measurement|neuroimaging measurement	EFO_0005665|EFO_0004346		European:40|African:20|East Asian:20|South Asian:20
PGS001535	-0.00587844	0.00632316	0.352553	GBE_BIN_FC20002267	Use of sun/uv protection (Sometimes)	sun exposure measurement	EFO_0010729		European:40|African:20|East Asian:20|South Asian:20
PGS001537	-0.0140952	0.00632437	0.0258422	GBE_INI25023	Volume of accumbens (L)	nucleus accumbens volume|neuroimaging measurement	EFO_0006931|EFO_0004346		European:40|African:20|East Asian:20|South Asian:20
PGS001538	0.00185169	0.00634275	0.770337	GBE_INI25024	Volume of accumbens (R)	nucleus accumbens volume|neuroimaging measurement	EFO_0006931|EFO_0004346		European:40|African:20|East Asian:20|South Asian:20
PGS001539	0.00315712	0.00633146	0.618037	GBE_INI25025	Volume of brain stem + 4th ventricle	fourth ventricle volume measurement|brain stem volume measurement|neuroimaging measurement	EFO_0010303|EFO_0010605|EFO_0004346		European:40|African:20|East Asian:20|South Asian:20
PGS001540	-0.00337718	0.00633678	0.594074	GBE_INI25010	Volume of brain, grey+white matter	white matter volume measurement|grey matter volume measurement|neuroimaging measurement	EFO_0008320|EFO_0005420|EFO_0004346		European:40|African:20|East Asian:20|South Asian:20
PGS001541	-0.00432594	0.00632863	0.494265	GBE_INI25009	Volume of brain, grey+white matter (normalised for head size)	white matter volume measurement|grey matter volume measurement|neuroimaging measurement	EFO_0008320|EFO_0005420|EFO_0004346		European:40|African:20|East Asian:20|South Asian:20
PGS001542	-0.00266366	0.00633007	0.673908	GBE_INI25013	Volume of caudate (L)	caudate nucleus volume|neuroimaging measurement	EFO_0004830|EFO_0004346		European:40|African:20|East Asian:20|South Asian:20
PGS001543	-0.00648068	0.00632792	0.30578	GBE_INI25014	Volume of caudate (R)	caudate nucleus volume|neuroimaging measurement	EFO_0004830|EFO_0004346		European:40|African:20|East Asian:20|South Asian:20
PGS001544	-0.00695829	0.00633894	0.272345	GBE_INI25006	Volume of grey matter	grey matter volume measurement|neuroimaging measurement	EFO_0005420|EFO_0004346		European:40|African:20|East Asian:20|South Asian:20
PGS001545	-0.00676934	0.00632865	0.284795	GBE_INI25005	Volume of grey matter (normalised for head size)	grey matter volume measurement|neuroimaging measurement	EFO_0005420|EFO_0004346		European:40|African:20|East Asian:20|South Asian:20
PGS001546	0.00460956	0.00633117	0.466576	GBE_INI25888	Volume of grey matter in Amygdala (L)	grey matter volume measurement|neuroimaging measurement	EFO_0005420|EFO_0004346		European:40|African:20|East Asian:20|South Asian:20
PGS001547	0.0020646	0.00633	0.744306	GBE_INI25892	Volume of grey matter in Brain-Stem	grey matter volume measurement|neuroimaging measurement	EFO_0005420|EFO_0004346		European:40|African:20|East Asian:20|South Asian:20
PGS001548	-0.00858967	0.00633522	0.175157	GBE_INI25864	Volume of grey matter in Central Opercular Cortex (L)	grey matter volume measurement|neuroimaging measurement	EFO_0005420|EFO_0004346		European:40|African:20|East Asian:20|South Asian:20
PGS001549	0.000976381	0.0063214	0.877251	GBE_INI25865	Volume of grey matter in Central Opercular Cortex (R)	grey matter volume measurement|neuroimaging measurement	EFO_0005420|EFO_0004346		European:40|African:20|East Asian:20|South Asian:20
PGS001550	-0.0039974	0.00632838	0.527613	GBE_INI25838	Volume of grey matter in Cingulate Gyrus, anterior division (L)	grey matter volume measurement|neuroimaging measurement	EFO_0005420|EFO_0004346		European:40|African:20|East Asian:20|South Asian:20
PGS001551	0.000963517	0.00632901	0.879	GBE_INI25839	Volume of grey matter in Cingulate Gyrus, anterior division (R)	grey matter volume measurement|neuroimaging measurement	EFO_0005420|EFO_0004346		European:40|African:20|East Asian:20|South Asian:20
PGS001552	0.00264391	0.00632039	0.675721	GBE_INI25841	Volume of grey matter in Cingulate Gyrus, posterior division (R)	grey matter volume measurement|neuroimaging measurement	EFO_0005420|EFO_0004346		European:40|African:20|East Asian:20|South Asian:20
PGS001553	-0.00421094	0.00633221	0.506054	GBE_INI25902	Volume of grey matter in Crus I Cerebellum (R)	grey matter volume measurement|neuroimaging measurement	EFO_0005420|EFO_0004346		European:40|African:20|East Asian:20|South Asian:20
PGS001554	0.00996947	0.00632619	0.115062	GBE_INI25903	Volume of grey matter in Crus II Cerebellum (L)	grey matter volume measurement|neuroimaging measurement	EFO_0005420|EFO_0004346		European:40|African:20|East Asian:20|South Asian:20
PGS001555	0.00755807	0.0063269	0.232258	GBE_INI25905	Volume of grey matter in Crus II Cerebellum (R)	grey matter volume measurement|neuroimaging measurement	EFO_0005420|EFO_0004346		European:40|African:20|East Asian:20|South Asian:20
PGS001556	-0.00325396	0.00632355	0.606853	GBE_INI25845	Volume of grey matter in Cuneal Cortex (R)	grey matter volume measurement|neuroimaging measurement	EFO_0005420|EFO_0004346		European:40|African:20|East Asian:20|South Asian:20
PGS001557	0.000806745	0.00634719	0.89886	GBE_INI25862	Volume of grey matter in Frontal Operculum Cortex (L)	grey matter volume measurement|neuroimaging measurement	EFO_0005420|EFO_0004346		European:40|African:20|East Asian:20|South Asian:20
PGS001558	-0.00363585	0.00632803	0.565593	GBE_INI25846	Volume of grey matter in Frontal Orbital Cortex (L)	grey matter volume measurement|neuroimaging measurement	EFO_0005420|EFO_0004346		European:40|African:20|East Asian:20|South Asian:20
PGS001559	0.000341864	0.00634467	0.95703	GBE_INI25847	Volume of grey matter in Frontal Orbital Cortex (R)	grey matter volume measurement|neuroimaging measurement	EFO_0005420|EFO_0004346		European:40|African:20|East Asian:20|South Asian:20
PGS001560	-0.00194769	0.00632992	0.758317	GBE_INI25782	Volume of grey matter in Frontal Pole (L)	grey matter volume measurement|neuroimaging measurement	EFO_0005420|EFO_0004346		European:40|African:20|East Asian:20|South Asian:20
PGS001561	0.00706235	0.00633668	0.265068	GBE_INI25870	Volume of grey matter in Heschl's Gyrus (includes H1 and H2) (L)	grey matter volume measurement|neuroimaging measurement	EFO_0005420|EFO_0004346		European:40|African:20|East Asian:20|South Asian:20
PGS001562	0.00424828	0.00632665	0.501915	GBE_INI25871	Volume of grey matter in Heschl's Gyrus (includes H1 and H2) (R)	grey matter volume measurement|neuroimaging measurement	EFO_0005420|EFO_0004346		European:40|African:20|East Asian:20|South Asian:20
PGS001563	-9.06e-05	0.00632687	0.988578	GBE_INI25886	Volume of grey matter in Hippocampus (L)	grey matter volume measurement|neuroimaging measurement	EFO_0005420|EFO_0004346		European:40|African:20|East Asian:20|South Asian:20
PGS001564	0.00925498	0.00633244	0.143887	GBE_INI25887	Volume of grey matter in Hippocampus (R)	grey matter volume measurement|neuroimaging measurement	EFO_0005420|EFO_0004346		European:40|African:20|East Asian:20|South Asian:20
PGS001565	0.00812278	0.00633698	0.199924	GBE_INI25893	Volume of grey matter in I-IV Cerebellum (L)	grey matter volume measurement|neuroimaging measurement	EFO_0005420|EFO_0004346		European:40|African:20|East Asian:20|South Asian:20
PGS001566	0.0109546	0.00633916	0.0839875	GBE_INI25894	Volume of grey matter in I-IV Cerebellum (R)	grey matter volume measurement|neuroimaging measurement	EFO_0005420|EFO_0004346		European:40|African:20|East Asian:20|South Asian:20
PGS001567	-0.00317342	0.00635331	0.617438	GBE_INI25791	Volume of grey matter in Inferior Frontal Gyrus, pars triangularis (R)	grey matter volume measurement|neuroimaging measurement	EFO_0005420|EFO_0004346		European:40|African:20|East Asian:20|South Asian:20
PGS001568	0.00511717	0.00632472	0.41848	GBE_INI25810	Volume of grey matter in Inferior Temporal Gyrus, posterior division (L)	grey matter volume measurement|neuroimaging measurement	EFO_0005420|EFO_0004346		European:40|African:20|East Asian:20|South Asian:20
PGS001569	-0.00165294	0.0063255	0.793853	GBE_INI25784	Volume of grey matter in Insular Cortex (L)	grey matter volume measurement|neuroimaging measurement	EFO_0005420|EFO_0004346		European:40|African:20|East Asian:20|South Asian:20
PGS001570	0.00377996	0.00632892	0.550344	GBE_INI25785	Volume of grey matter in Insular Cortex (R)	grey matter volume measurement|neuroimaging measurement	EFO_0005420|EFO_0004346		European:40|African:20|East Asian:20|South Asian:20
PGS001571	-0.00546689	0.00632554	0.387456	GBE_INI25828	Volume of grey matter in Intracalcarine Cortex (L)	grey matter volume measurement|neuroimaging measurement	EFO_0005420|EFO_0004346		European:40|African:20|East Asian:20|South Asian:20
PGS001572	-0.000214261	0.0063346	0.973018	GBE_INI25915	Volume of grey matter in IX Cerebellum (L)	grey matter volume measurement|neuroimaging measurement	EFO_0005420|EFO_0004346		European:40|African:20|East Asian:20|South Asian:20
PGS001573	-0.00487969	0.00633467	0.441121	GBE_INI25917	Volume of grey matter in IX Cerebellum (R)	grey matter volume measurement|neuroimaging measurement	EFO_0005420|EFO_0004346		European:40|African:20|East Asian:20|South Asian:20
PGS001574	-0.00157009	0.00633706	0.80432	GBE_INI25827	Volume of grey matter in Lateral Occipital Cortex, inferior division (R)	grey matter volume measurement|neuroimaging measurement	EFO_0005420|EFO_0004346		European:40|African:20|East Asian:20|South Asian:20
PGS001575	-0.00915573	0.00632495	0.147754	GBE_INI25825	Volume of grey matter in Lateral Occipital Cortex, superior division (R)	grey matter volume measurement|neuroimaging measurement	EFO_0005420|EFO_0004346		European:40|African:20|East Asian:20|South Asian:20
PGS001576	0.00655654	0.00633805	0.300926	GBE_INI25853	Volume of grey matter in Lingual Gyrus (R)	grey matter volume measurement|neuroimaging measurement	EFO_0005420|EFO_0004346		European:40|African:20|East Asian:20|South Asian:20
PGS001577	-0.0013114	0.0063246	0.835739	GBE_INI25788	Volume of grey matter in Middle Frontal Gyrus (L)	grey matter volume measurement|neuroimaging measurement	EFO_0005420|EFO_0004346		European:40|African:20|East Asian:20|South Asian:20
PGS001578	-0.00556598	0.00632692	0.379015	GBE_INI25789	Volume of grey matter in Middle Frontal Gyrus (R)	grey matter volume measurement|neuroimaging measurement	EFO_0005420|EFO_0004346		European:40|African:20|East Asian:20|South Asian:20
PGS001579	-0.000182474	0.00632852	0.976998	GBE_INI25805	Volume of grey matter in Middle Temporal Gyrus, posterior division (R)	grey matter volume measurement|neuroimaging measurement	EFO_0005420|EFO_0004346		European:40|African:20|East Asian:20|South Asian:20
PGS001580	0.0027711	0.00632139	0.661123	GBE_INI25860	Volume of grey matter in Occipital Fusiform Gyrus (L)	grey matter volume measurement|neuroimaging measurement	EFO_0005420|EFO_0004346		European:40|African:20|East Asian:20|South Asian:20
PGS001581	-0.00626928	0.00633406	0.322295	GBE_INI25877	Volume of grey matter in Occipital Pole (R)	grey matter volume measurement|neuroimaging measurement	EFO_0005420|EFO_0004346		European:40|African:20|East Asian:20|South Asian:20
PGS001582	-0.0088898	0.00633968	0.160854	GBE_INI25837	Volume of grey matter in Paracingulate Gyrus (R)	grey matter volume measurement|neuroimaging measurement	EFO_0005420|EFO_0004346		European:40|African:20|East Asian:20|South Asian:20
PGS001583	-0.00144543	0.00635541	0.820089	GBE_INI25848	Volume of grey matter in Parahippocampal Gyrus, anterior division (L)	grey matter volume measurement|neuroimaging measurement	EFO_0005420|EFO_0004346		European:40|African:20|East Asian:20|South Asian:20
PGS001584	-0.00163541	0.00634368	0.796563	GBE_INI25849	Volume of grey matter in Parahippocampal Gyrus, anterior division (R)	grey matter volume measurement|neuroimaging measurement	EFO_0005420|EFO_0004346		European:40|African:20|East Asian:20|South Asian:20
PGS001585	0.00615306	0.00634701	0.332335	GBE_INI25850	Volume of grey matter in Parahippocampal Gyrus, posterior division (L)	grey matter volume measurement|neuroimaging measurement	EFO_0005420|EFO_0004346		European:40|African:20|East Asian:20|South Asian:20
PGS001586	-0.00911474	0.00632791	0.149767	GBE_INI25851	Volume of grey matter in Parahippocampal Gyrus, posterior division (R)	grey matter volume measurement|neuroimaging measurement	EFO_0005420|EFO_0004346		European:40|African:20|East Asian:20|South Asian:20
PGS001587	-0.000214969	0.0063308	0.972913	GBE_INI25868	Volume of grey matter in Planum Polare (L)	grey matter volume measurement|neuroimaging measurement	EFO_0005420|EFO_0004346		European:40|African:20|East Asian:20|South Asian:20
PGS001588	0.00281118	0.00632909	0.656925	GBE_INI25869	Volume of grey matter in Planum Polare (R)	grey matter volume measurement|neuroimaging measurement	EFO_0005420|EFO_0004346		European:40|African:20|East Asian:20|South Asian:20
PGS001589	-0.00453722	0.00633366	0.473772	GBE_INI25872	Volume of grey matter in Planum Temporale (L)	grey matter volume measurement|neuroimaging measurement	EFO_0005420|EFO_0004346		European:40|African:20|East Asian:20|South Asian:20
PGS001590	-0.00402046	0.00634475	0.526304	GBE_INI25794	Volume of grey matter in Precentral Gyrus (L)	grey matter volume measurement|neuroimaging measurement	EFO_0005420|EFO_0004346		European:40|African:20|East Asian:20|South Asian:20
PGS001591	0.00403417	0.00633064	0.523972	GBE_INI25795	Volume of grey matter in Precentral Gyrus (R)	grey matter volume measurement|neuroimaging measurement	EFO_0005420|EFO_0004346		European:40|African:20|East Asian:20|South Asian:20
PGS001592	-0.000905128	0.00632577	0.886224	GBE_INI25842	Volume of grey matter in Precuneous Cortex (L)	grey matter volume measurement|neuroimaging measurement	EFO_0005420|EFO_0004346		European:40|African:20|East Asian:20|South Asian:20
PGS001593	0.0100962	0.00634087	0.111343	GBE_INI25882	Volume of grey matter in Putamen (L)	grey matter volume measurement|neuroimaging measurement	EFO_0005420|EFO_0004346		European:40|African:20|East Asian:20|South Asian:20
PGS001594	0.00483594	0.00632942	0.44485	GBE_INI25883	Volume of grey matter in Putamen (R)	grey matter volume measurement|neuroimaging measurement	EFO_0005420|EFO_0004346		European:40|African:20|East Asian:20|South Asian:20
PGS001595	0.00677896	0.00632383	0.283744	GBE_INI25834	Volume of grey matter in Subcallosal Cortex (L)	grey matter volume measurement|neuroimaging measurement	EFO_0005420|EFO_0004346		European:40|African:20|East Asian:20|South Asian:20
PGS001596	0.00262153	0.00633395	0.678962	GBE_INI25835	Volume of grey matter in Subcallosal Cortex (R)	grey matter volume measurement|neuroimaging measurement	EFO_0005420|EFO_0004346		European:40|African:20|East Asian:20|South Asian:20
PGS001597	-0.000627248	0.00633413	0.921118	GBE_INI25786	Volume of grey matter in Superior Frontal Gyrus (L)	superior frontal gyrus grey matter volume measurement|neuroimaging measurement	EFO_0006516|EFO_0004346		European:40|African:20|East Asian:20|South Asian:20
PGS001599	0.00386056	0.00633102	0.542011	GBE_INI25798	Volume of grey matter in Superior Temporal Gyrus, anterior division (L)	grey matter volume measurement|neuroimaging measurement	EFO_0005420|EFO_0004346		European:40|African:20|East Asian:20|South Asian:20
PGS001600	-0.00632304	0.00633518	0.318249	GBE_INI25800	Volume of grey matter in Superior Temporal Gyrus, posterior division (L)	grey matter volume measurement|neuroimaging measurement	EFO_0005420|EFO_0004346		European:40|African:20|East Asian:20|South Asian:20
PGS001601	-0.00132597	0.00633853	0.8343	GBE_INI25874	Volume of grey matter in Supracalcarine Cortex (L)	grey matter volume measurement|neuroimaging measurement	EFO_0005420|EFO_0004346		European:40|African:20|East Asian:20|South Asian:20
PGS001602	-0.00286105	0.00632294	0.650921	GBE_INI25875	Volume of grey matter in Supracalcarine Cortex (R)	grey matter volume measurement|neuroimaging measurement	EFO_0005420|EFO_0004346		European:40|African:20|East Asian:20|South Asian:20
PGS001603	-0.00567094	0.00634468	0.371432	GBE_INI25854	Volume of grey matter in Temporal Fusiform Cortex, anterior division (L)	grey matter volume measurement|neuroimaging measurement	EFO_0005420|EFO_0004346		European:40|African:20|East Asian:20|South Asian:20
PGS001604	-0.000642084	0.00633139	0.919224	GBE_INI25856	Volume of grey matter in Temporal Fusiform Cortex, posterior division (L)	grey matter volume measurement|neuroimaging measurement	EFO_0005420|EFO_0004346		European:40|African:20|East Asian:20|South Asian:20
PGS001605	-0.0106381	0.00634194	0.0934738	GBE_INI25857	Volume of grey matter in Temporal Fusiform Cortex, posterior division (R)	grey matter volume measurement|neuroimaging measurement	EFO_0005420|EFO_0004346		European:40|African:20|East Asian:20|South Asian:20
PGS001606	-0.0013725	0.00632277	0.828154	GBE_INI25796	Volume of grey matter in Temporal Pole (L)	grey matter volume measurement|neuroimaging measurement	EFO_0005420|EFO_0004346		European:40|African:20|East Asian:20|South Asian:20
PGS001607	-0.00425503	0.0063331	0.501672	GBE_INI25797	Volume of grey matter in Temporal Pole (R)	grey matter volume measurement|neuroimaging measurement	EFO_0005420|EFO_0004346		European:40|African:20|East Asian:20|South Asian:20
PGS001608	0.00993872	0.00632871	0.116332	GBE_INI25878	Volume of grey matter in Thalamus (L)	grey matter volume measurement|neuroimaging measurement	EFO_0005420|EFO_0004346		European:40|African:20|East Asian:20|South Asian:20
PGS001609	0.00815716	0.00633299	0.197744	GBE_INI25879	Volume of grey matter in Thalamus (R)	grey matter volume measurement|neuroimaging measurement	EFO_0005420|EFO_0004346		European:40|African:20|East Asian:20|South Asian:20
PGS001610	0.00264839	0.00633133	0.675733	GBE_INI25895	Volume of grey matter in V Cerebellum (L)	grey matter volume measurement|neuroimaging measurement	EFO_0005420|EFO_0004346		European:40|African:20|East Asian:20|South Asian:20
PGS001611	0.00297622	0.00633257	0.638369	GBE_INI25896	Volume of grey matter in V Cerebellum (R)	grey matter volume measurement|neuroimaging measurement	EFO_0005420|EFO_0004346		European:40|African:20|East Asian:20|South Asian:20
PGS001612	0.011807	0.00633291	0.0622807	GBE_INI25890	Volume of grey matter in Ventral Striatum (L)	grey matter volume measurement|neuroimaging measurement	EFO_0005420|EFO_0004346		European:40|African:20|East Asian:20|South Asian:20
PGS001613	0.00837136	0.00632503	0.185673	GBE_INI25891	Volume of grey matter in Ventral Striatum (R)	grey matter volume measurement|neuroimaging measurement	EFO_0005420|EFO_0004346		European:40|African:20|East Asian:20|South Asian:20
PGS001614	-0.00402677	0.00633794	0.525211	GBE_INI25904	Volume of grey matter in Vermis Crus II Cerebellum	grey matter volume measurement|neuroimaging measurement	EFO_0005420|EFO_0004346		European:40|African:20|East Asian:20|South Asian:20
PGS001615	1.72e-05	0.00633835	0.997833	GBE_INI25916	Volume of grey matter in Vermis IX Cerebellum	grey matter volume measurement|neuroimaging measurement	EFO_0005420|EFO_0004346		European:40|African:20|East Asian:20|South Asian:20
PGS001616	-0.00281837	0.00633196	0.65625	GBE_INI25898	Volume of grey matter in Vermis VI Cerebellum	grey matter volume measurement|neuroimaging measurement	EFO_0005420|EFO_0004346		European:40|African:20|East Asian:20|South Asian:20
PGS001617	-0.0124066	0.00633194	0.0500809	GBE_INI25907	Volume of grey matter in Vermis VIIb Cerebellum	grey matter volume measurement|neuroimaging measurement	EFO_0005420|EFO_0004346		European:40|African:20|East Asian:20|South Asian:20
PGS001618	0.00583708	0.00632676	0.356225	GBE_INI25910	Volume of grey matter in Vermis VIIIa Cerebellum	grey matter volume measurement|neuroimaging measurement	EFO_0005420|EFO_0004346		European:40|African:20|East Asian:20|South Asian:20
PGS001619	-0.00244701	0.0063283	0.698999	GBE_INI25913	Volume of grey matter in Vermis VIIIb Cerebellum	grey matter volume measurement|neuroimaging measurement	EFO_0005420|EFO_0004346		European:40|African:20|East Asian:20|South Asian:20
PGS001620	-0.00228303	0.00632864	0.718293	GBE_INI25919	Volume of grey matter in Vermis X Cerebellum	grey matter volume measurement|neuroimaging measurement	EFO_0005420|EFO_0004346		European:40|African:20|East Asian:20|South Asian:20
PGS001621	0.00341678	0.00634312	0.590127	GBE_INI25897	Volume of grey matter in VI Cerebellum (L)	grey matter volume measurement|neuroimaging measurement	EFO_0005420|EFO_0004346		European:40|African:20|East Asian:20|South Asian:20
PGS001622	-0.00340463	0.00633169	0.59078	GBE_INI25899	Volume of grey matter in VI Cerebellum (R)	grey matter volume measurement|neuroimaging measurement	EFO_0005420|EFO_0004346		European:40|African:20|East Asian:20|South Asian:20
PGS001623	0.00694065	0.00633401	0.273189	GBE_INI25906	Volume of grey matter in VIIb Cerebellum (L)	grey matter volume measurement|neuroimaging measurement	EFO_0005420|EFO_0004346		European:40|African:20|East Asian:20|South Asian:20
PGS001624	0.0105191	0.00633012	0.0965742	GBE_INI25908	Volume of grey matter in VIIb Cerebellum (R)	grey matter volume measurement|neuroimaging measurement	EFO_0005420|EFO_0004346		European:40|African:20|East Asian:20|South Asian:20
PGS001625	0.00248268	0.00633079	0.694944	GBE_INI25909	Volume of grey matter in VIIIa Cerebellum (L)	grey matter volume measurement|neuroimaging measurement	EFO_0005420|EFO_0004346		European:40|African:20|East Asian:20|South Asian:20
PGS001626	0.00410773	0.00633186	0.516513	GBE_INI25911	Volume of grey matter in VIIIa Cerebellum (R)	grey matter volume measurement|neuroimaging measurement	EFO_0005420|EFO_0004346		European:40|African:20|East Asian:20|South Asian:20
PGS001627	-0.00110067	0.00633784	0.862129	GBE_INI25912	Volume of grey matter in VIIIb Cerebellum (L)	grey matter volume measurement|neuroimaging measurement	EFO_0005420|EFO_0004346		European:40|African:20|East Asian:20|South Asian:20
PGS001628	-0.00899809	0.00633531	0.155531	GBE_INI25914	Volume of grey matter in VIIIb Cerebellum (R)	grey matter volume measurement|neuroimaging measurement	EFO_0005420|EFO_0004346		European:40|African:20|East Asian:20|South Asian:20
PGS001629	-0.00334297	0.00632714	0.597259	GBE_INI25920	Volume of grey matter in X Cerebellum (R)	grey matter volume measurement|neuroimaging measurement	EFO_0005420|EFO_0004346		European:40|African:20|East Asian:20|South Asian:20
PGS001630	0.00977267	0.00633241	0.122776	GBE_INI25019	Volume of hippocampus (L)	hippocampal volume|neuroimaging measurement	EFO_0005035|EFO_0004346		European:40|African:20|East Asian:20|South Asian:20
PGS001631	-0.00713885	0.00632959	0.259394	GBE_INI25017	Volume of pallidum (L)	pallidum volume|neuroimaging measurement	EFO_0006933|EFO_0004346		European:40|African:20|East Asian:20|South Asian:20
PGS001632	0.00835407	0.00633548	0.18731	GBE_INI25018	Volume of pallidum (R)	pallidum volume|neuroimaging measurement	EFO_0006933|EFO_0004346		European:40|African:20|East Asian:20|South Asian:20
PGS001633	-0.010528	0.00633281	0.0964353	GBE_INI25002	Volume of peripheral cortical grey matter	grey matter volume measurement|neuroimaging measurement	EFO_0005420|EFO_0004346		European:40|African:20|East Asian:20|South Asian:20
PGS001634	-0.00758564	0.00632338	0.2303	GBE_INI25001	Volume of peripheral cortical grey matter (normalised for head size)	grey matter volume measurement|neuroimaging measurement	EFO_0005420|EFO_0004346		European:40|African:20|East Asian:20|South Asian:20
PGS001635	0.011908	0.00632513	0.0597609	GBE_INI25015	Volume of putamen (L)	putamen volume|neuroimaging measurement	EFO_0006932|EFO_0004346		European:40|African:20|East Asian:20|South Asian:20
PGS001636	0.0107407	0.00633227	0.0898646	GBE_INI25016	Volume of putamen (R)	putamen volume|neuroimaging measurement	EFO_0006932|EFO_0004346		European:40|African:20|East Asian:20|South Asian:20
PGS001637	0.00627532	0.00632661	0.32126	GBE_INI25011	Volume of thalamus (L)	thalamus volume|neuroimaging measurement	EFO_0006935|EFO_0004346		European:40|African:20|East Asian:20|South Asian:20
PGS001638	0.00889539	0.00633335	0.160174	GBE_INI25012	Volume of thalamus (R)	thalamus volume|neuroimaging measurement	EFO_0006935|EFO_0004346		European:40|African:20|East Asian:20|South Asian:20
PGS001639	0.00226784	0.00633228	0.720243	GBE_INI25004	Volume of ventricular cerebrospinal fluid	cerebrospinal fluid volume measurement|neuroimaging measurement	EFO_0008080|EFO_0004346		European:40|African:20|East Asian:20|South Asian:20
PGS001640	0.00526411	0.00634033	0.406401	GBE_INI25008	Volume of white matter	white matter volume measurement|neuroimaging measurement	EFO_0008320|EFO_0004346		European:40|African:20|East Asian:20|South Asian:20
PGS001641	0.00655381	0.00633041	0.300545	GBE_INI25007	Volume of white matter (normalised for head size)	white matter volume measurement|neuroimaging measurement	EFO_0008320|EFO_0004346		European:40|African:20|East Asian:20|South Asian:20
PGS001642	-0.00463866	0.00633764	0.464223	GBE_INI25000	Volumetric scaling from T1 head image to standard space	brain volume measurement|neuroimaging measurement	EFO_0006930|EFO_0004346		European:40|African:20|East Asian:20|South Asian:20
PGS001643	-0.00674895	0.00632923	0.286292	GBE_INI25488	WA FA in tract acoustic radiation (L)	brain volume measurement|neuroimaging measurement	EFO_0006930|EFO_0004346		European:40|African:20|East Asian:20|South Asian:20
PGS001644	0.000133287	0.00632868	0.983197	GBE_INI25489	WA FA in tract acoustic radiation (R)	brain volume measurement|neuroimaging measurement	EFO_0006930|EFO_0004346		European:40|African:20|East Asian:20|South Asian:20
PGS001645	0.00548784	0.00632535	0.385625	GBE_INI25490	WA FA in tract anterior thalamic radiation (L)	brain volume measurement|neuroimaging measurement	EFO_0006930|EFO_0004346		European:40|African:20|East Asian:20|South Asian:20
PGS001646	0.0108562	0.0063285	0.0862773	GBE_INI25491	WA FA in tract anterior thalamic radiation (R)	brain volume measurement|neuroimaging measurement	EFO_0006930|EFO_0004346		European:40|African:20|East Asian:20|South Asian:20
PGS001647	0.00271688	0.00633101	0.667827	GBE_INI25492	WA FA in tract cingulate gyrus part of cingulum (L)	brain volume measurement|neuroimaging measurement	EFO_0006930|EFO_0004346		European:40|African:20|East Asian:20|South Asian:20
PGS001648	0.00888914	0.00632575	0.159966	GBE_INI25493	WA FA in tract cingulate gyrus part of cingulum (R)	brain volume measurement|neuroimaging measurement	EFO_0006930|EFO_0004346		European:40|African:20|East Asian:20|South Asian:20
PGS001650	0.011919	0.00632863	0.0596648	GBE_INI25498	WA FA in tract forceps major	brain volume measurement|neuroimaging measurement	EFO_0006930|EFO_0004346		European:40|African:20|East Asian:20|South Asian:20
PGS001651	-0.00473136	0.00634046	0.455543	GBE_INI25499	WA FA in tract forceps minor	brain volume measurement|neuroimaging measurement	EFO_0006930|EFO_0004346		European:40|African:20|East Asian:20|South Asian:20
PGS001652	-0.000954716	0.00633272	0.880167	GBE_INI25500	WA FA in tract inferior fronto-occipital fasciculus (L)	brain volume measurement|neuroimaging measurement	EFO_0006930|EFO_0004346		European:40|African:20|East Asian:20|South Asian:20
PGS001653	-0.00379268	0.00632784	0.548937	GBE_INI25501	WA FA in tract inferior fronto-occipital fasciculus (R)	brain volume measurement|neuroimaging measurement	EFO_0006930|EFO_0004346		European:40|African:20|East Asian:20|South Asian:20
PGS001654	-0.000850657	0.00632562	0.893026	GBE_INI25502	WA FA in tract inferior longitudinal fasciculus (L)	brain volume measurement|neuroimaging measurement	EFO_0006930|EFO_0004346		European:40|African:20|East Asian:20|South Asian:20
PGS001655	-0.00154316	0.00632964	0.807388	GBE_INI25503	WA FA in tract inferior longitudinal fasciculus (R)	brain volume measurement|neuroimaging measurement	EFO_0006930|EFO_0004346		European:40|African:20|East Asian:20|South Asian:20
PGS001656	0.000292735	0.00632678	0.963096	GBE_INI25507	WA FA in tract posterior thalamic radiation (L)	brain volume measurement|neuroimaging measurement	EFO_0006930|EFO_0004346		European:40|African:20|East Asian:20|South Asian:20
PGS001657	-0.00206331	0.006329	0.744421	GBE_INI25508	WA FA in tract posterior thalamic radiation (R)	brain volume measurement|neuroimaging measurement	EFO_0006930|EFO_0004346		European:40|African:20|East Asian:20|South Asian:20
PGS001658	-0.00282419	0.00632975	0.655473	GBE_INI25509	WA FA in tract superior longitudinal fasciculus (L)	brain volume measurement|neuroimaging measurement	EFO_0006930|EFO_0004346		European:40|African:20|East Asian:20|South Asian:20
PGS001659	-0.00214959	0.00632912	0.734134	GBE_INI25513	WA FA in tract uncinate fasciculus (L)	brain volume measurement|neuroimaging measurement	EFO_0006930|EFO_0004346		European:40|African:20|East Asian:20|South Asian:20
PGS001660	0.000484988	0.00632543	0.938885	GBE_INI25514	WA FA in tract uncinate fasciculus (R)	brain volume measurement|neuroimaging measurement	EFO_0006930|EFO_0004346		European:40|African:20|East Asian:20|South Asian:20
PGS001661	-0.00293912	0.00632913	0.64238	GBE_INI25650	WA ICVF in tract acoustic radiation (L)	brain volume measurement|neuroimaging measurement	EFO_0006930|EFO_0004346		European:40|African:20|East Asian:20|South Asian:20
PGS001662	-0.00582486	0.00632402	0.357024	GBE_INI25651	WA ICVF in tract acoustic radiation (R)	brain volume measurement|neuroimaging measurement	EFO_0006930|EFO_0004346		European:40|African:20|East Asian:20|South Asian:20
PGS001663	-0.00215665	0.00632814	0.733255	GBE_INI25652	WA ICVF in tract anterior thalamic radiation (L)	brain volume measurement|neuroimaging measurement	EFO_0006930|EFO_0004346		European:40|African:20|East Asian:20|South Asian:20
PGS001664	-0.00237652	0.0063232	0.707038	GBE_INI25653	WA ICVF in tract anterior thalamic radiation (R)	brain volume measurement|neuroimaging measurement	EFO_0006930|EFO_0004346		European:40|African:20|East Asian:20|South Asian:20
PGS001665	-0.00766789	0.00633478	0.226121	GBE_INI25654	WA ICVF in tract cingulate gyrus part of cingulum (L)	brain volume measurement|neuroimaging measurement	EFO_0006930|EFO_0004346		European:40|African:20|East Asian:20|South Asian:20
PGS001666	-0.00227839	0.00632796	0.718812	GBE_INI25655	WA ICVF in tract cingulate gyrus part of cingulum (R)	brain volume measurement|neuroimaging measurement	EFO_0006930|EFO_0004346		European:40|African:20|East Asian:20|South Asian:20
PGS001667	-0.00353011	0.00633367	0.57729	GBE_INI25658	WA ICVF in tract corticospinal tract (L)	brain volume measurement|neuroimaging measurement	EFO_0006930|EFO_0004346		European:40|African:20|East Asian:20|South Asian:20
PGS001668	-0.00404929	0.00632975	0.522358	GBE_INI25659	WA ICVF in tract corticospinal tract (R)	brain volume measurement|neuroimaging measurement	EFO_0006930|EFO_0004346		European:40|African:20|East Asian:20|South Asian:20
PGS001669	-0.00261223	0.00633516	0.680095	GBE_INI25660	WA ICVF in tract forceps major	brain volume measurement|neuroimaging measurement	EFO_0006930|EFO_0004346		European:40|African:20|East Asian:20|South Asian:20
PGS001670	-0.00208701	0.00632893	0.741586	GBE_INI25661	WA ICVF in tract forceps minor	brain volume measurement|neuroimaging measurement	EFO_0006930|EFO_0004346		European:40|African:20|East Asian:20|South Asian:20
PGS001671	-0.00473991	0.00633116	0.454067	GBE_INI25662	WA ICVF in tract inferior fronto-occipital fasciculus (L)	brain volume measurement|neuroimaging measurement	EFO_0006930|EFO_0004346		European:40|African:20|East Asian:20|South Asian:20
PGS001672	-0.0028611	0.00632772	0.651162	GBE_INI25663	WA ICVF in tract inferior fronto-occipital fasciculus (R)	brain volume measurement|neuroimaging measurement	EFO_0006930|EFO_0004346		European:40|African:20|East Asian:20|South Asian:20
PGS001673	-0.00259429	0.00632969	0.681912	GBE_INI25664	WA ICVF in tract inferior longitudinal fasciculus (L)	brain volume measurement|neuroimaging measurement	EFO_0006930|EFO_0004346		European:40|African:20|East Asian:20|South Asian:20
PGS001674	-0.00720263	0.00633224	0.25536	GBE_INI25665	WA ICVF in tract inferior longitudinal fasciculus (R)	brain volume measurement|neuroimaging measurement	EFO_0006930|EFO_0004346		European:40|African:20|East Asian:20|South Asian:20
PGS001675	-0.0100654	0.00632416	0.111494	GBE_INI25667	WA ICVF in tract medial lemniscus (L)	brain volume measurement|neuroimaging measurement	EFO_0006930|EFO_0004346		European:40|African:20|East Asian:20|South Asian:20
PGS001676	-0.00760619	0.00632508	0.229165	GBE_INI25668	WA ICVF in tract medial lemniscus (R)	brain volume measurement|neuroimaging measurement	EFO_0006930|EFO_0004346		European:40|African:20|East Asian:20|South Asian:20
PGS001677	-0.0112404	0.00632265	0.0754506	GBE_INI25666	WA ICVF in tract middle cerebellar peduncle	brain volume measurement|neuroimaging measurement	EFO_0006930|EFO_0004346		European:40|African:20|East Asian:20|South Asian:20
PGS001678	-0.00941336	0.00632851	0.136909	GBE_INI25656	WA ICVF in tract parahippocampal part of cingulum (L)	brain volume measurement|neuroimaging measurement	EFO_0006930|EFO_0004346		European:40|African:20|East Asian:20|South Asian:20
PGS001679	-0.0129523	0.00632936	0.0407295	GBE_INI25657	WA ICVF in tract parahippocampal part of cingulum (R)	brain volume measurement|neuroimaging measurement	EFO_0006930|EFO_0004346		European:40|African:20|East Asian:20|South Asian:20
PGS001680	0.00128553	0.00632901	0.839046	GBE_INI25669	WA ICVF in tract posterior thalamic radiation (L)	brain volume measurement|neuroimaging measurement	EFO_0006930|EFO_0004346		European:40|African:20|East Asian:20|South Asian:20
PGS001681	-0.0021929	0.00632873	0.72897	GBE_INI25670	WA ICVF in tract posterior thalamic radiation (R)	brain volume measurement|neuroimaging measurement	EFO_0006930|EFO_0004346		European:40|African:20|East Asian:20|South Asian:20
PGS001682	-0.00668643	0.0063265	0.290572	GBE_INI25671	WA ICVF in tract superior longitudinal fasciculus (L)	brain volume measurement|neuroimaging measurement	EFO_0006930|EFO_0004346		European:40|African:20|East Asian:20|South Asian:20
PGS001683	-0.0084478	0.00632647	0.181788	GBE_INI25672	WA ICVF in tract superior longitudinal fasciculus (R)	brain volume measurement|neuroimaging measurement	EFO_0006930|EFO_0004346		European:40|African:20|East Asian:20|South Asian:20
PGS001684	-0.0069772	0.00633759	0.270941	GBE_INI25673	WA ICVF in tract superior thalamic radiation (L)	brain volume measurement|neuroimaging measurement	EFO_0006930|EFO_0004346		European:40|African:20|East Asian:20|South Asian:20
PGS001685	-0.00282393	0.0063384	0.655943	GBE_INI25674	WA ICVF in tract superior thalamic radiation (R)	brain volume measurement|neuroimaging measurement	EFO_0006930|EFO_0004346		European:40|African:20|East Asian:20|South Asian:20
PGS001686	0.000111659	0.00632564	0.985917	GBE_INI25675	WA ICVF in tract uncinate fasciculus (L)	brain volume measurement|neuroimaging measurement	EFO_0006930|EFO_0004346		European:40|African:20|East Asian:20|South Asian:20
PGS001687	-0.00336285	0.00632567	0.594995	GBE_INI25676	WA ICVF in tract uncinate fasciculus (R)	brain volume measurement|neuroimaging measurement	EFO_0006930|EFO_0004346		European:40|African:20|East Asian:20|South Asian:20
PGS001688	0.0023704	0.00633723	0.708375	GBE_INI25704	WA ISOVF in tract acoustic radiation (L)	brain volume measurement|neuroimaging measurement	EFO_0006930|EFO_0004346		European:40|African:20|East Asian:20|South Asian:20
PGS001689	-0.00262155	0.00633255	0.678892	GBE_INI25705	WA ISOVF in tract acoustic radiation (R)	brain volume measurement|neuroimaging measurement	EFO_0006930|EFO_0004346		European:40|African:20|East Asian:20|South Asian:20
PGS001690	0.017566	0.00633341	0.00554922	GBE_INI25707	WA ISOVF in tract anterior thalamic radiation (R)	brain volume measurement|neuroimaging measurement	EFO_0006930|EFO_0004346		European:40|African:20|East Asian:20|South Asian:20
PGS001691	0.00180214	0.00632673	0.775765	GBE_INI25708	WA ISOVF in tract cingulate gyrus part of cingulum (L)	brain volume measurement|neuroimaging measurement	EFO_0006930|EFO_0004346		European:40|African:20|East Asian:20|South Asian:20
PGS001692	0.00546341	0.00633575	0.388523	GBE_INI25709	WA ISOVF in tract cingulate gyrus part of cingulum (R)	brain volume measurement|neuroimaging measurement	EFO_0006930|EFO_0004346		European:40|African:20|East Asian:20|South Asian:20
PGS001693	0.00410426	0.00633248	0.516908	GBE_INI25716	WA ISOVF in tract inferior fronto-occipital fasciculus (L)	brain volume measurement|neuroimaging measurement	EFO_0006930|EFO_0004346		European:40|African:20|East Asian:20|South Asian:20
PGS001694	-0.000578246	0.0063356	0.927279	GBE_INI25717	WA ISOVF in tract inferior fronto-occipital fasciculus (R)	brain volume measurement|neuroimaging measurement	EFO_0006930|EFO_0004346		European:40|African:20|East Asian:20|South Asian:20
PGS001695	-0.00161884	0.00632584	0.798023	GBE_INI25718	WA ISOVF in tract inferior longitudinal fasciculus (L)	brain volume measurement|neuroimaging measurement	EFO_0006930|EFO_0004346		European:40|African:20|East Asian:20|South Asian:20
PGS001696	-0.00327952	0.00633054	0.60443	GBE_INI25719	WA ISOVF in tract inferior longitudinal fasciculus (R)	brain volume measurement|neuroimaging measurement	EFO_0006930|EFO_0004346		European:40|African:20|East Asian:20|South Asian:20
PGS001697	-0.00279747	0.00637879	0.660985	GBE_INI25724	WA ISOVF in tract posterior thalamic radiation (R)	brain volume measurement|neuroimaging measurement	EFO_0006930|EFO_0004346		European:40|African:20|East Asian:20|South Asian:20
PGS001698	0.0046089	0.00633812	0.467128	GBE_INI25725	WA ISOVF in tract superior longitudinal fasciculus (L)	brain volume measurement|neuroimaging measurement	EFO_0006930|EFO_0004346		European:40|African:20|East Asian:20|South Asian:20
PGS001699	0.00699141	0.00632861	0.269287	GBE_INI25726	WA ISOVF in tract superior longitudinal fasciculus (R)	brain volume measurement|neuroimaging measurement	EFO_0006930|EFO_0004346		European:40|African:20|East Asian:20|South Asian:20
PGS001700	-0.00356938	0.006335	0.573141	GBE_INI25727	WA ISOVF in tract superior thalamic radiation (L)	brain volume measurement|neuroimaging measurement	EFO_0006930|EFO_0004346		European:40|African:20|East Asian:20|South Asian:20
PGS001701	0.00435672	0.00633301	0.491499	GBE_INI25728	WA ISOVF in tract superior thalamic radiation (R)	brain volume measurement|neuroimaging measurement	EFO_0006930|EFO_0004346		European:40|African:20|East Asian:20|South Asian:20
PGS001702	-0.00463699	0.00632697	0.463631	GBE_INI25729	WA ISOVF in tract uncinate fasciculus (L)	brain volume measurement|neuroimaging measurement	EFO_0006930|EFO_0004346		European:40|African:20|East Asian:20|South Asian:20
PGS001703	-0.0138144	0.00632648	0.0290026	GBE_INI25730	WA ISOVF in tract uncinate fasciculus (R)	brain volume measurement|neuroimaging measurement	EFO_0006930|EFO_0004346		European:40|African:20|East Asian:20|South Asian:20
PGS001704	0.0108993	0.00632952	0.0850861	GBE_INI25580	WA L1 in tract forceps minor	brain volume measurement|neuroimaging measurement	EFO_0006930|EFO_0004346		European:40|African:20|East Asian:20|South Asian:20
PGS001705	0.012435	0.00632807	0.0494194	GBE_INI25581	WA L1 in tract inferior fronto-occipital fasciculus (L)	brain volume measurement|neuroimaging measurement	EFO_0006930|EFO_0004346		European:40|African:20|East Asian:20|South Asian:20
PGS001706	0.0156237	0.00632965	0.0135815	GBE_INI25582	WA L1 in tract inferior fronto-occipital fasciculus (R)	brain volume measurement|neuroimaging measurement	EFO_0006930|EFO_0004346		European:40|African:20|East Asian:20|South Asian:20
PGS001707	0.0194465	0.00632135	0.00209815	GBE_INI25583	WA L1 in tract inferior longitudinal fasciculus (L)	brain volume measurement|neuroimaging measurement	EFO_0006930|EFO_0004346		European:40|African:20|East Asian:20|South Asian:20
PGS001708	0.00942857	0.00632555	0.136092	GBE_INI25584	WA L1 in tract inferior longitudinal fasciculus (R)	brain volume measurement|neuroimaging measurement	EFO_0006930|EFO_0004346		European:40|African:20|East Asian:20|South Asian:20
PGS001709	0.00322976	0.00634102	0.610516	GBE_INI25590	WA L1 in tract superior longitudinal fasciculus (L)	brain volume measurement|neuroimaging measurement	EFO_0006930|EFO_0004346		European:40|African:20|East Asian:20|South Asian:20
PGS001710	0.00819558	0.00633462	0.195756	GBE_INI25591	WA L1 in tract superior longitudinal fasciculus (R)	brain volume measurement|neuroimaging measurement	EFO_0006930|EFO_0004346		European:40|African:20|East Asian:20|South Asian:20
PGS001711	0.000849877	0.00632853	0.893172	GBE_INI25592	WA L1 in tract superior thalamic radiation (L)	brain volume measurement|neuroimaging measurement	EFO_0006930|EFO_0004346		European:40|African:20|East Asian:20|South Asian:20
PGS001712	0.00477783	0.00633514	0.45075	GBE_INI25593	WA L1 in tract superior thalamic radiation (R)	brain volume measurement|neuroimaging measurement	EFO_0006930|EFO_0004346		European:40|African:20|East Asian:20|South Asian:20
PGS001713	0.00783206	0.00632522	0.215644	GBE_INI25594	WA L1 in tract uncinate fasciculus (L)	brain volume measurement|neuroimaging measurement	EFO_0006930|EFO_0004346		European:40|African:20|East Asian:20|South Asian:20
PGS001714	0.00420544	0.00632302	0.505993	GBE_INI25597	WA L2 in tract acoustic radiation (R)	brain volume measurement|neuroimaging measurement	EFO_0006930|EFO_0004346		European:40|African:20|East Asian:20|South Asian:20
PGS001715	0.00670689	0.00632636	0.289087	GBE_INI25598	WA L2 in tract anterior thalamic radiation (L)	brain volume measurement|neuroimaging measurement	EFO_0006930|EFO_0004346		European:40|African:20|East Asian:20|South Asian:20
PGS001716	0.00162655	0.00632834	0.797161	GBE_INI25599	WA L2 in tract anterior thalamic radiation (R)	brain volume measurement|neuroimaging measurement	EFO_0006930|EFO_0004346		European:40|African:20|East Asian:20|South Asian:20
PGS001717	0.00949631	0.00632638	0.133352	GBE_INI25600	WA L2 in tract cingulate gyrus part of cingulum (L)	brain volume measurement|neuroimaging measurement	EFO_0006930|EFO_0004346		European:40|African:20|East Asian:20|South Asian:20
PGS001718	0.00222013	0.00633011	0.725797	GBE_INI25601	WA L2 in tract cingulate gyrus part of cingulum (R)	brain volume measurement|neuroimaging measurement	EFO_0006930|EFO_0004346		European:40|African:20|East Asian:20|South Asian:20
PGS001719	-0.00251691	0.00632303	0.690594	GBE_INI25606	WA L2 in tract forceps major	brain volume measurement|neuroimaging measurement	EFO_0006930|EFO_0004346		European:40|African:20|East Asian:20|South Asian:20
PGS001720	0.0104521	0.00632795	0.0986031	GBE_INI25607	WA L2 in tract forceps minor	brain volume measurement|neuroimaging measurement	EFO_0006930|EFO_0004346		European:40|African:20|East Asian:20|South Asian:20
PGS001721	0.00779807	0.00633101	0.218064	GBE_INI25608	WA L2 in tract inferior fronto-occipital fasciculus (L)	brain volume measurement|neuroimaging measurement	EFO_0006930|EFO_0004346		European:40|African:20|East Asian:20|South Asian:20
PGS001722	0.0114198	0.00634972	0.0721151	GBE_INI25609	WA L2 in tract inferior fronto-occipital fasciculus (R)	brain volume measurement|neuroimaging measurement	EFO_0006930|EFO_0004346		European:40|African:20|East Asian:20|South Asian:20
PGS001723	0.00677411	0.00632832	0.284431	GBE_INI25610	WA L2 in tract inferior longitudinal fasciculus (L)	brain volume measurement|neuroimaging measurement	EFO_0006930|EFO_0004346		European:40|African:20|East Asian:20|South Asian:20
PGS001724	0.0100669	0.00632717	0.11161	GBE_INI25611	WA L2 in tract inferior longitudinal fasciculus (R)	brain volume measurement|neuroimaging measurement	EFO_0006930|EFO_0004346		European:40|African:20|East Asian:20|South Asian:20
PGS001725	0.00573235	0.00634582	0.366362	GBE_INI25617	WA L2 in tract superior longitudinal fasciculus (L)	brain volume measurement|neuroimaging measurement	EFO_0006930|EFO_0004346		European:40|African:20|East Asian:20|South Asian:20
PGS001726	-0.00242196	0.00633169	0.702084	GBE_INI25619	WA L2 in tract superior thalamic radiation (L)	brain volume measurement|neuroimaging measurement	EFO_0006930|EFO_0004346		European:40|African:20|East Asian:20|South Asian:20
PGS001727	0.00436089	0.00632525	0.490552	GBE_INI25621	WA L2 in tract uncinate fasciculus (L)	brain volume measurement|neuroimaging measurement	EFO_0006930|EFO_0004346		European:40|African:20|East Asian:20|South Asian:20
PGS001728	0.00830824	0.0063305	0.189393	GBE_INI25622	WA L2 in tract uncinate fasciculus (R)	brain volume measurement|neuroimaging measurement	EFO_0006930|EFO_0004346		European:40|African:20|East Asian:20|South Asian:20
PGS001729	0.00547671	0.00632735	0.38674	GBE_INI25624	WA L3 in tract acoustic radiation (R)	brain volume measurement|neuroimaging measurement	EFO_0006930|EFO_0004346		European:40|African:20|East Asian:20|South Asian:20
PGS001730	0.00278344	0.00632839	0.660062	GBE_INI25625	WA L3 in tract anterior thalamic radiation (L)	brain volume measurement|neuroimaging measurement	EFO_0006930|EFO_0004346		European:40|African:20|East Asian:20|South Asian:20
PGS001731	0.00109978	0.00633103	0.862093	GBE_INI25626	WA L3 in tract anterior thalamic radiation (R)	brain volume measurement|neuroimaging measurement	EFO_0006930|EFO_0004346		European:40|African:20|East Asian:20|South Asian:20
PGS001732	0.00770854	0.0063303	0.223342	GBE_INI25627	WA L3 in tract cingulate gyrus part of cingulum (L)	brain volume measurement|neuroimaging measurement	EFO_0006930|EFO_0004346		European:40|African:20|East Asian:20|South Asian:20
PGS001733	0.00286809	0.00633322	0.65065	GBE_INI25628	WA L3 in tract cingulate gyrus part of cingulum (R)	brain volume measurement|neuroimaging measurement	EFO_0006930|EFO_0004346		European:40|African:20|East Asian:20|South Asian:20
PGS001734	0.0105551	0.00632998	0.0954329	GBE_INI25634	WA L3 in tract forceps minor	brain volume measurement|neuroimaging measurement	EFO_0006930|EFO_0004346		European:40|African:20|East Asian:20|South Asian:20
PGS001735	0.00682678	0.00633391	0.281128	GBE_INI25635	WA L3 in tract inferior fronto-occipital fasciculus (L)	brain volume measurement|neuroimaging measurement	EFO_0006930|EFO_0004346		European:40|African:20|East Asian:20|South Asian:20
PGS001736	0.0128334	0.00635434	0.043433	GBE_INI25636	WA L3 in tract inferior fronto-occipital fasciculus (R)	brain volume measurement|neuroimaging measurement	EFO_0006930|EFO_0004346		European:40|African:20|East Asian:20|South Asian:20
PGS001737	0.00772016	0.00632459	0.222228	GBE_INI25637	WA L3 in tract inferior longitudinal fasciculus (L)	brain volume measurement|neuroimaging measurement	EFO_0006930|EFO_0004346		European:40|African:20|East Asian:20|South Asian:20
PGS001738	0.00948254	0.00633221	0.134274	GBE_INI25638	WA L3 in tract inferior longitudinal fasciculus (R)	brain volume measurement|neuroimaging measurement	EFO_0006930|EFO_0004346		European:40|African:20|East Asian:20|South Asian:20
PGS001739	0.0038915	0.00633415	0.538978	GBE_INI25644	WA L3 in tract superior longitudinal fasciculus (L)	brain volume measurement|neuroimaging measurement	EFO_0006930|EFO_0004346		European:40|African:20|East Asian:20|South Asian:20
PGS001740	-0.00371685	0.00632764	0.556941	GBE_INI25646	WA L3 in tract superior thalamic radiation (L)	brain volume measurement|neuroimaging measurement	EFO_0006930|EFO_0004346		European:40|African:20|East Asian:20|South Asian:20
PGS001741	-0.00271297	0.00633052	0.668251	GBE_INI25647	WA L3 in tract superior thalamic radiation (R)	brain volume measurement|neuroimaging measurement	EFO_0006930|EFO_0004346		European:40|African:20|East Asian:20|South Asian:20
PGS001742	0.00141788	0.00632453	0.822614	GBE_INI25648	WA L3 in tract uncinate fasciculus (L)	brain volume measurement|neuroimaging measurement	EFO_0006930|EFO_0004346		European:40|African:20|East Asian:20|South Asian:20
PGS001743	0.00474933	0.00632944	0.453048	GBE_INI25649	WA L3 in tract uncinate fasciculus (R)	brain volume measurement|neuroimaging measurement	EFO_0006930|EFO_0004346		European:40|African:20|East Asian:20|South Asian:20
PGS001744	0.00599455	0.00632768	0.343469	GBE_INI25516	WA MD in tract acoustic radiation (R)	brain volume measurement|neuroimaging measurement	EFO_0006930|EFO_0004346		European:40|African:20|East Asian:20|South Asian:20
PGS001745	0.00859583	0.00632803	0.174358	GBE_INI25517	WA MD in tract anterior thalamic radiation (L)	brain volume measurement|neuroimaging measurement	EFO_0006930|EFO_0004346		European:40|African:20|East Asian:20|South Asian:20
PGS001746	0.0106653	0.00632422	0.0917266	GBE_INI25519	WA MD in tract cingulate gyrus part of cingulum (L)	brain volume measurement|neuroimaging measurement	EFO_0006930|EFO_0004346		European:40|African:20|East Asian:20|South Asian:20
PGS001747	0.0105336	0.00632731	0.0959696	GBE_INI25520	WA MD in tract cingulate gyrus part of cingulum (R)	brain volume measurement|neuroimaging measurement	EFO_0006930|EFO_0004346		European:40|African:20|East Asian:20|South Asian:20
PGS001748	0.00852525	0.00632897	0.177987	GBE_INI25525	WA MD in tract forceps major	brain volume measurement|neuroimaging measurement	EFO_0006930|EFO_0004346		European:40|African:20|East Asian:20|South Asian:20
PGS001749	0.0141817	0.00632759	0.0250191	GBE_INI25526	WA MD in tract forceps minor	brain volume measurement|neuroimaging measurement	EFO_0006930|EFO_0004346		European:40|African:20|East Asian:20|South Asian:20
PGS001750	0.0104238	0.00632531	0.099375	GBE_INI25527	WA MD in tract inferior fronto-occipital fasciculus (L)	brain volume measurement|neuroimaging measurement	EFO_0006930|EFO_0004346		European:40|African:20|East Asian:20|South Asian:20
PGS001751	0.0135615	0.00633719	0.0323656	GBE_INI25528	WA MD in tract inferior fronto-occipital fasciculus (R)	brain volume measurement|neuroimaging measurement	EFO_0006930|EFO_0004346		European:40|African:20|East Asian:20|South Asian:20
PGS001752	0.0109515	0.00632382	0.0833243	GBE_INI25529	WA MD in tract inferior longitudinal fasciculus (L)	brain volume measurement|neuroimaging measurement	EFO_0006930|EFO_0004346		European:40|African:20|East Asian:20|South Asian:20
PGS001753	0.0142469	0.00632671	0.0243403	GBE_INI25530	WA MD in tract inferior longitudinal fasciculus (R)	brain volume measurement|neuroimaging measurement	EFO_0006930|EFO_0004346		European:40|African:20|East Asian:20|South Asian:20
PGS001754	0.00592346	0.00634432	0.350488	GBE_INI25536	WA MD in tract superior longitudinal fasciculus (L)	brain volume measurement|neuroimaging measurement	EFO_0006930|EFO_0004346		European:40|African:20|East Asian:20|South Asian:20
PGS001755	0.00288485	0.00632636	0.64839	GBE_INI25538	WA MD in tract superior thalamic radiation (L)	brain volume measurement|neuroimaging measurement	EFO_0006930|EFO_0004346		European:40|African:20|East Asian:20|South Asian:20
PGS001756	0.00581173	0.00634013	0.359332	GBE_INI25539	WA MD in tract superior thalamic radiation (R)	brain volume measurement|neuroimaging measurement	EFO_0006930|EFO_0004346		European:40|African:20|East Asian:20|South Asian:20
PGS001757	0.00221947	0.00632359	0.725605	GBE_INI25540	WA MD in tract uncinate fasciculus (L)	brain volume measurement|neuroimaging measurement	EFO_0006930|EFO_0004346		European:40|African:20|East Asian:20|South Asian:20
PGS001758	0.0099974	0.00633674	0.114651	GBE_INI25541	WA MD in tract uncinate fasciculus (R)	brain volume measurement|neuroimaging measurement	EFO_0006930|EFO_0004346		European:40|African:20|East Asian:20|South Asian:20
PGS001759	-0.00564474	0.00632767	0.372364	GBE_INI25553	WA MO in tract forceps minor	brain volume measurement|neuroimaging measurement	EFO_0006930|EFO_0004346		European:40|African:20|East Asian:20|South Asian:20
PGS001760	0.0056084	0.00632516	0.37526	GBE_INI25560	WA MO in tract medial lemniscus (R)	brain volume measurement|neuroimaging measurement	EFO_0006930|EFO_0004346		European:40|African:20|East Asian:20|South Asian:20
PGS001762	0.0090542	0.00633831	0.153165	GBE_INI25561	WA MO in tract posterior thalamic radiation (L)	brain volume measurement|neuroimaging measurement	EFO_0006930|EFO_0004346		European:40|African:20|East Asian:20|South Asian:20
PGS001763	-0.00109763	0.00633014	0.86234	GBE_INI25562	WA MO in tract posterior thalamic radiation (R)	brain volume measurement|neuroimaging measurement	EFO_0006930|EFO_0004346		European:40|African:20|East Asian:20|South Asian:20
PGS001764	0.000577712	0.00633006	0.927283	GBE_INI25563	WA MO in tract superior longitudinal fasciculus (L)	brain volume measurement|neuroimaging measurement	EFO_0006930|EFO_0004346		European:40|African:20|East Asian:20|South Asian:20
PGS001765	-0.010789	0.00634994	0.0893198	GBE_INI25566	WA MO in tract superior thalamic radiation (R)	brain volume measurement|neuroimaging measurement	EFO_0006930|EFO_0004346		European:40|African:20|East Asian:20|South Asian:20
PGS001767	-0.0043399	0.00633559	0.493348	GBE_INI25692	WA OD in tract inferior longitudinal fasciculus (R)	brain volume measurement|neuroimaging measurement	EFO_0006930|EFO_0004346		European:40|African:20|East Asian:20|South Asian:20
PGS001768	0.00646155	0.00634104	0.308211	GBE_INI25694	WA OD in tract medial lemniscus (L)	brain volume measurement|neuroimaging measurement	EFO_0006930|EFO_0004346		European:40|African:20|East Asian:20|South Asian:20
PGS001769	0.00494089	0.00633122	0.435163	GBE_INI25698	WA OD in tract superior longitudinal fasciculus (L)	brain volume measurement|neuroimaging measurement	EFO_0006930|EFO_0004346		European:40|African:20|East Asian:20|South Asian:20
PGS001770	0.00602914	0.00633087	0.340934	GBE_INI25699	WA OD in tract superior longitudinal fasciculus (R)	brain volume measurement|neuroimaging measurement	EFO_0006930|EFO_0004346		European:40|African:20|East Asian:20|South Asian:20
PGS001771	-0.00408512	0.00633059	0.518741	GBE_INI25701	WA OD in tract superior thalamic radiation (R)	brain volume measurement|neuroimaging measurement	EFO_0006930|EFO_0004346		European:40|African:20|East Asian:20|South Asian:20
PGS001772	-0.000398943	0.00634844	0.949893	GBE_INI23005	ZEBRA antigen for Epstein-Barr Virus	anti-Epstein Barr virus antibody measurement	EFO_0009273		European:40|African:20|East Asian:20|South Asian:20
PGS001773	0.00241812	0.00632351	0.702167	PRS_atopicDermatitis	Moderate-to-severe atopic dermatitis	atopic eczema	EFO_0000274	Multi-ancestry (including European):100	Multi-ancestry (including European):100
PGS001774	-0.00263132	0.00634599	0.678407	PRS12_PD	Parkinson's disease	Parkinson disease	MONDO_0005180	European:100	European:100
PGS001776	0.00256758	0.00633311	0.685172	PRS45_CC	Colorectal cancer	colorectal cancer	EFO_0005842	European:93.7|East Asian:4.9|Not Reported:0.9|Additional Diverse Ancestries:0.4|Multi-ancestry (excluding European):0.2	European:100
PGS001778	-0.00397829	0.00632679	0.529486	PRS15_BC	Breast cancer	breast carcinoma	EFO_0000305	Multi-ancestry (including European):70.9|European:26|East Asian:3.1	European:100
PGS001779	-0.00108873	0.00633169	0.863478	BRSprs	Brugada syndrome	Brugada syndrome	MONDO_0015263	European:100	European:100
PGS001780	-0.0108585	0.00633688	0.0866261	CHD_PRSCS	Coronary heart disease	coronary artery disease	EFO_0001645	European:75.3|South Asian:13.6|East Asian:6|Hispanic or Latin American:2.2|African:1.7|Greater Middle Eastern:1.2	European:100
PGS001781	0.00582826	0.0063305	0.357236	T2D_PRSCS	Type 2 diabetes	type 2 diabetes mellitus	MONDO_0005148	European:100	European:100
PGS001782	-0.0138151	0.00633239	0.029145	1kgeur_gbmi_Asthma_pst_eff_a1_b0.5_phiauto	Asthma	asthma	MONDO_0004979	European:76.4|East Asian:18.9|African:1.8|Additional Asian Ancestries:1.7|Additional Diverse Ancestries:1|Greater Middle Eastern:0.09	European:100
PGS001783	-0.0196011	0.00633585	0.00197916	1kgeur_gbmi_COPD_pst_eff_a1_b0.5_phiauto	Chronic obstructive pulmonary disease	chronic obstructive pulmonary disease	EFO_0000341	European:71.5|East Asian:23.7|African:2.1|Additional Asian Ancestries:1.6|Additional Diverse Ancestries:1.1	European:100
PGS001784	-0.00179178	0.00634043	0.777489	1kgeur_gbmi_leaveUKBBout_AAA_pst_eff_a1_b0.5_phiauto	Abdominal aortic aneurysm	Abdominal Aortic Aneurysm	EFO_0004214	European:81.7|East Asian:16.7|Additional Diverse Ancestries:0.9|African:0.6	European:100
PGS001785	-0.00487643	0.0063219	0.440504	1kgeur_gbmi_leaveUKBBout_AcApp_pst_eff_a1_b0.5_phiauto	Acute appendicitis	appendicitis	EFO_0007149	European:85.7|East Asian:11|Additional Asian Ancestries:3.2	European:100
PGS001786	-0.00454283	0.00632573	0.472671	1kgeur_gbmi_leaveUKBBout_Appendectomy_pst_eff_a1_b0.5_phiauto	Appendectomy	appendectomy	EFO_0600086	European:100	European:100
PGS001787	-0.0129654	0.0063341	0.0406764	1kgeur_gbmi_leaveUKBBout_Asthma_pst_eff_a1_b0.5_phiauto	Asthma	asthma	MONDO_0004979	European:70.5|East Asian:24.7|African:1.9|Additional Asian Ancestries:1.6|Additional Diverse Ancestries:1.3	African:16.7|Additional Asian Ancestries:16.7|East Asian:16.7|European:16.7|Greater Middle Eastern:16.7|Additional Diverse Ancestries:16.7
PGS001788	-0.018056	0.00633581	0.00437814	1kgeur_gbmi_leaveUKBBout_COPD_pst_eff_a1_b0.5_phiauto	Chronic obstructive pulmonary disease	chronic obstructive pulmonary disease	EFO_0000341	European:60.7|East Asian:33.2|African:2.4|Additional Asian Ancestries:2.2|Additional Diverse Ancestries:1.5	European:100
PGS001789	-0.00775785	0.00632441	0.219966	1kgeur_gbmi_leaveUKBBout_Gout_pst_eff_a1_b0.5_phiauto	Gout	gout	EFO_0004274	European:60.2|East Asian:33.3|African:2.7|Additional Asian Ancestries:2.1|Additional Diverse Ancestries:1.7	African:33.3|Additional Asian Ancestries:33.3|European:33.3
PGS001790	-0.0125791	0.00633153	0.0469623	1kgeur_gbmi_leaveUKBBout_HF_pst_eff_a1_b0.5_phiauto	Heart Failure	heart failure	EFO_0003144	European:65.3|East Asian:28|African:2.7|Additional Asian Ancestries:2.4|Additional Diverse Ancestries:1.6	European:100
PGS001791	-0.00338336	0.00633049	0.593032	1kgeur_gbmi_leaveUKBBout_IPF_pst_eff_a1_b0.5_phiauto	Idiopathic pulmonary fibrosis	idiopathic pulmonary fibrosis	EFO_0000768	European:64.6|East Asian:30.1|Additional Asian Ancestries:2.6|Additional Diverse Ancestries:1.7|African:1	European:100
PGS001792	0.00753004	0.00633595	0.234663	1kgeur_gbmi_leaveUKBBout_POAG_pst_eff_a1_b0.5_phiauto	Primary open-angle glaucoma	glaucoma	MONDO_0005041	European:71.9|East Asian:25.3|African:1.9|Additional Diverse Ancestries:0.9	Additional Asian Ancestries:50|European:50
PGS001793	-0.00686607	0.00633165	0.278197	1kgeur_gbmi_leaveUKBBout_Stroke_pst_eff_a1_b0.5_phiauto	Stroke	stroke	EFO_0000712	European:67|East Asian:28.6|African:2.7|Additional Diverse Ancestries:1.6	Additional Asian Ancestries:50|European:50
PGS001794	-0.00412793	0.00633493	0.514657	1kgeur_gbmi_leaveUKBBout_ThC_pst_eff_a1_b0.5_phiauto	Thyroid cancer	thyroid carcinoma	EFO_0002892	European:76.6|East Asian:21.2|African:1.2|Additional Diverse Ancestries:0.9	European:100
PGS001795	-0.00274408	0.00632847	0.664577	1kgeur_gbmi_leaveUKBBout_UtC_pst_eff_a1_b0.5_phiauto	Uterine cancer	uterine carcinoma	EFO_0002919	European:83.9|East Asian:15.2|Additional Diverse Ancestries:0.8	European:100
PGS001796	-0.00202819	0.0063417	0.74911	1kgeur_gbmi_leaveUKBBout_VTE_pst_eff_a1_b0.5_phiauto	Venous thromboembolism	venous thromboembolism	EFO_0004286	European:79|East Asian:12.4|African:4.1|Additional Asian Ancestries:2.4|Additional Diverse Ancestries:2.2	African:50|European:50
PGS001797	0.0116161	0.0063305	0.0665271	1kgeur_gbmi_POAG_pst_eff_a1_b0.5_phiauto	Primary open-angle glaucoma	open-angle glaucoma	EFO_0004190	European:78.9|East Asian:18.1|African:1.8|Additional Asian Ancestries:0.6|Additional Diverse Ancestries:0.6	European:100
PGS001798	-0.00751481	0.00632952	0.235136	1kgeur_gbmi_Stroke_pst_eff_a1_b0.5_phiauto	Stroke	stroke	EFO_0000712	European:75.8|East Asian:19.6|African:1.9|Additional Asian Ancestries:1.6|Additional Diverse Ancestries:1.1	European:100
PGS001799	-0.00109189	0.00634172	0.863301	1kgeur_gbmi_ThC_pst_eff_a1_b0.5_phiauto	Thyroid cancer	thyroid carcinoma	EFO_0002892	European:82.7|East Asian:15.7|African:0.9|Additional Diverse Ancestries:0.7	European:100
PGS001802	-0.00931348	0.00633249	0.141373	portability-PLR_153	Colorectal cancer	colorectal cancer	EFO_0005842		European:37.5|African:25|East Asian:12.5|Greater Middle Eastern:12.5|South Asian:12.5
PGS001803	-0.000499168	0.00633044	0.937151	portability-PLR_172	Skin cancer	skin carcinoma	EFO_0009259		European:37.5|African:25|East Asian:12.5|Greater Middle Eastern:12.5|South Asian:12.5
PGS001804	-0.00806553	0.00632937	0.202569	portability-PLR_174.1	Breast cancer [female]	breast carcinoma	EFO_0000305		European:37.5|African:25|East Asian:12.5|Greater Middle Eastern:12.5|South Asian:12.5
PGS001805	-0.0055967	0.00632595	0.376316	portability-PLR_185	Cancer of prostate	prostate carcinoma	EFO_0001663		European:37.5|African:25|East Asian:12.5|Greater Middle Eastern:12.5|South Asian:12.5
PGS001806	-0.00383797	0.00633402	0.544568	portability-PLR_187.2	Malignant neoplasm of testis	testicular neoplasm	EFO_0004281		European:60|African:20|South Asian:20
PGS001807	-0.000816695	0.00633109	0.897361	portability-PLR_189.2	Cancer of bladder	urinary bladder carcinoma	MONDO_0004986		European:37.5|African:25|East Asian:12.5|Greater Middle Eastern:12.5|South Asian:12.5
PGS001808	0.00817285	0.00633602	0.197097	portability-PLR_191.11	Cancer of brain	brain cancer	MONDO_0001657		European:42.9|African:28.6|East Asian:14.3|South Asian:14.3
PGS001809	0.0042215	0.00632651	0.504605	portability-PLR_193	Thyroid cancer	thyroid carcinoma	EFO_0002892		European:37.5|African:25|East Asian:12.5|Greater Middle Eastern:12.5|South Asian:12.5
PGS001810	-0.00945081	0.00633261	0.135607	portability-PLR_200.1	Polycythemia vera	polycythemia vera	EFO_0002429		European:50|East Asian:16.7|Greater Middle Eastern:16.7|South Asian:16.7
PGS001811	-0.00971554	0.00632913	0.124785	portability-PLR_208	Benign neoplasm of colon	benign colon neoplasm	MONDO_0002278		European:37.5|African:25|East Asian:12.5|Greater Middle Eastern:12.5|South Asian:12.5
PGS001812	-0.000779968	0.00633353	0.90199	portability-PLR_211	Benign neoplasm of other parts of digestive system	benign digestive system neoplasm	MONDO_0000385		European:37.5|African:25|East Asian:12.5|Greater Middle Eastern:12.5|South Asian:12.5
PGS001813	0.00897809	0.00633331	0.156321	portability-PLR_218	Benign neoplasm of uterus	uterine benign neoplasm	MONDO_0000632		European:37.5|African:25|East Asian:12.5|Greater Middle Eastern:12.5|South Asian:12.5
PGS001814	-0.00972446	0.00632691	0.124307	portability-PLR_241.2	Nontoxic multinodular goiter	multinodular goiter|nontoxic goiter	MONDO_0000334|MONDO_0001658		European:37.5|African:25|East Asian:12.5|Greater Middle Eastern:12.5|South Asian:12.5
PGS001815	0.0064294	0.0063751	0.313217	portability-PLR_242	Thyrotoxicosis with or without goiter	Thyrotoxicosis	EFO_0009190		European:37.5|African:25|East Asian:12.5|Greater Middle Eastern:12.5|South Asian:12.5
PGS001816	0.0176269	0.00635227	0.00552627	portability-PLR_244	Hypothyroidism	hypothyroidism	EFO_0004705		European:37.5|African:25|East Asian:12.5|Greater Middle Eastern:12.5|South Asian:12.5
PGS001817	-0.00741193	0.00633645	0.242122	portability-PLR_250.1	Type 1 diabetes	type 1 diabetes mellitus	MONDO_0005147		European:37.5|African:25|East Asian:12.5|Greater Middle Eastern:12.5|South Asian:12.5
PGS001818	-0.00807241	0.00633253	0.202409	portability-PLR_250.2	Type 2 diabetes	type 2 diabetes mellitus	MONDO_0005148		European:37.5|African:25|East Asian:12.5|Greater Middle Eastern:12.5|South Asian:12.5
PGS001819	-0.000175215	0.00633793	0.977945	portability-PLR_250.7	Diabetic retinopathy	diabetic retinopathy	EFO_0003770		European:37.5|African:25|East Asian:12.5|Greater Middle Eastern:12.5|South Asian:12.5
PGS001820	-0.0101016	0.00635234	0.1118	portability-PLR_251.1	Hypoglycemia	Hypoglycemia	HP_0001943		European:37.5|African:25|East Asian:12.5|Greater Middle Eastern:12.5|South Asian:12.5
PGS001821	0.00366366	0.00633095	0.562803	portability-PLR_272	Disorders of lipoid metabolism	Abnormal circulating lipid concentration	HP_0003119		European:37.5|African:25|East Asian:12.5|Greater Middle Eastern:12.5|South Asian:12.5
PGS001822	-0.00546575	0.00633115	0.387975	portability-PLR_274.1	Gout	gout	EFO_0004274		European:37.5|African:25|East Asian:12.5|Greater Middle Eastern:12.5|South Asian:12.5
PGS001823	-0.00423057	0.00635911	0.505879	portability-PLR_275.1	Disorders of iron metabolism	iron metabolism disease	MONDO_0002279		European:50|African:16.7|East Asian:16.7|South Asian:16.7
PGS001824	-0.0057237	0.00642331	0.372894	portability-PLR_277.4	Disorders of bilirubin excretion	Disorder of bilirubin metabolism and excretion	Orphanet_309816		European:42.9|African:28.6|Greater Middle Eastern:14.3|South Asian:14.3
PGS001825	-0.00704235	0.00634163	0.266797	portability-PLR_278	Overweight, obesity and other hyperalimentation	overnutrition|overweight body mass index status|obesity	MONDO_0003916|EFO_0005935|EFO_0001073		European:37.5|African:25|East Asian:12.5|Greater Middle Eastern:12.5|South Asian:12.5
PGS001826	0.0131559	0.00633493	0.0378375	portability-PLR_286.12	Congenital deficiency of other clotting factors (including factor VII)	congenital vitamin K-dependent coagulation factors deficiency	MONDO_0015722		European:75|South Asian:25
PGS001827	0.00268312	0.00632604	0.671469	portability-PLR_290.1	Dementias	dementia	MONDO_0001627		European:37.5|African:25|East Asian:12.5|Greater Middle Eastern:12.5|South Asian:12.5
PGS001828	-0.00163454	0.00633306	0.796334	portability-PLR_290.11	Alzheimer's disease	Alzheimer disease	MONDO_0004975		European:37.5|African:25|East Asian:12.5|Greater Middle Eastern:12.5|South Asian:12.5
PGS001829	-0.00194699	0.00632863	0.758354	portability-PLR_296.2	Depression	depressive disorder	MONDO_0002050		European:37.5|African:25|East Asian:12.5|Greater Middle Eastern:12.5|South Asian:12.5
PGS001830	-0.0109213	0.00633174	0.0845672	portability-PLR_318	Tobacco use disorder	nicotine dependence	EFO_0003768		European:37.5|African:25|East Asian:12.5|Greater Middle Eastern:12.5|South Asian:12.5
PGS001831	0.0084653	0.00635366	0.182758	portability-PLR_335	Multiple sclerosis	multiple sclerosis	MONDO_0005301		European:42.9|African:28.6|Greater Middle Eastern:14.3|South Asian:14.3
PGS001832	-0.00326671	0.00633472	0.60608	portability-PLR_351	Other peripheral nerve disorders	peripheral nervous system disease	EFO_0009387		European:37.5|African:25|East Asian:12.5|Greater Middle Eastern:12.5|South Asian:12.5
PGS001833	0.0152021	0.00633296	0.0163812	portability-PLR_361	Retinal detachments and defects	retinal detachment	EFO_0005773		European:37.5|African:25|East Asian:12.5|Greater Middle Eastern:12.5|South Asian:12.5
PGS001834	0.00209618	0.0063241	0.740301	portability-PLR_362.29	Macular degeneration (senile) of retina NOS	age-related macular degeneration	EFO_0001365		European:37.5|African:25|East Asian:12.5|Greater Middle Eastern:12.5|South Asian:12.5
PGS001835	-0.00688653	0.00634661	0.277901	portability-PLR_364.5	Corneal dystrophy	corneal dystrophy	MONDO_0018102		European:50|African:16.7|Greater Middle Eastern:16.7|South Asian:16.7
PGS001836	0.0101	0.00632989	0.110592	portability-PLR_365	Glaucoma	glaucoma	MONDO_0005041		European:37.5|African:25|East Asian:12.5|Greater Middle Eastern:12.5|South Asian:12.5
PGS001837	0.00208115	0.00633106	0.742369	portability-PLR_366	Cataract	cataract	MONDO_0005129		European:37.5|African:25|East Asian:12.5|Greater Middle Eastern:12.5|South Asian:12.5
PGS001838	-0.00599501	0.00633309	0.343843	portability-PLR_401	Hypertension	hypertension	EFO_0000537		European:37.5|African:25|East Asian:12.5|Greater Middle Eastern:12.5|South Asian:12.5
PGS001839	-0.00738399	0.00632834	0.243298	portability-PLR_411.4	Coronary atherosclerosis	coronary atherosclerosis	MONDO_0021661		European:37.5|African:25|East Asian:12.5|Greater Middle Eastern:12.5|South Asian:12.5
PGS001840	0.00435074	0.00632683	0.49167	portability-PLR_415	Pulmonary heart disease	cor pulmonale	MONDO_0004596		European:37.5|African:25|East Asian:12.5|Greater Middle Eastern:12.5|South Asian:12.5
PGS001841	0.00183026	0.00633128	0.772521	portability-PLR_427.2	Atrial fibrillation and flutter	atrial flutter|atrial fibrillation	EFO_0003911|EFO_0000275		European:37.5|African:25|East Asian:12.5|Greater Middle Eastern:12.5|South Asian:12.5
PGS001842	-0.00465942	0.00633042	0.461716	portability-PLR_428	Congestive heart failure; nonhypertensive	congestive heart failure	EFO_0000373		European:37.5|African:25|East Asian:12.5|Greater Middle Eastern:12.5|South Asian:12.5
PGS001843	-0.00575145	0.00632356	0.363082	portability-PLR_443.9	Peripheral vascular disease, unspecified	peripheral vascular disease	EFO_0003875		European:37.5|African:25|East Asian:12.5|Greater Middle Eastern:12.5|South Asian:12.5
PGS001844	0.00564707	0.00633438	0.372673	portability-PLR_451	Phlebitis and thrombophlebitis	Phlebitis|Thrombophlebitis	EFO_1001395|HP_0004418		European:37.5|African:25|East Asian:12.5|Greater Middle Eastern:12.5|South Asian:12.5
PGS001845	0.000993708	0.00632653	0.875191	portability-PLR_454	Varicose veins	Varicose veins	HP_0002619		European:37.5|African:25|East Asian:12.5|Greater Middle Eastern:12.5|South Asian:12.5
PGS001846	-0.00382827	0.00633331	0.54554	portability-PLR_455	Hemorrhoids	hemorrhoid	EFO_0009552		European:37.5|African:25|East Asian:12.5|Greater Middle Eastern:12.5|South Asian:12.5
PGS001847	0.00771764	0.00633064	0.222821	portability-PLR_459.9	Circulatory disease NEC	vascular disease	EFO_0004264		European:37.5|African:25|East Asian:12.5|Greater Middle Eastern:12.5|South Asian:12.5
PGS001848	-0.0158662	0.00634174	0.0123608	portability-PLR_471	Nasal polyps	Nasal polyposis	HP_0100582		European:37.5|African:25|East Asian:12.5|Greater Middle Eastern:12.5|South Asian:12.5
PGS001849	-0.00357486	0.0063272	0.57208	portability-PLR_495	Asthma	asthma	MONDO_0004979		European:37.5|African:25|East Asian:12.5|Greater Middle Eastern:12.5|South Asian:12.5
PGS001850	-0.0155421	0.00632969	0.0140789	portability-PLR_496	Chronic airway obstruction	chronic obstructive pulmonary disease	EFO_0000341		European:37.5|African:25|East Asian:12.5|Greater Middle Eastern:12.5|South Asian:12.5
PGS001851	-0.00226341	0.00632828	0.720596	portability-PLR_530.1	Esophagitis, GERD and related diseases	gastroesophageal reflux disease|esophagitis	EFO_0003948|MONDO_0001409		European:37.5|African:25|East Asian:12.5|Greater Middle Eastern:12.5|South Asian:12.5
PGS001852	0.00818427	0.00632451	0.195659	portability-PLR_535.6	Duodenitis	duodenitis	MONDO_0004627		European:37.5|African:25|East Asian:12.5|Greater Middle Eastern:12.5|South Asian:12.5
PGS001853	0.0152731	0.00634326	0.0160577	portability-PLR_540	Appendiceal conditions	disorder of appendix	EFO_0009542		European:37.5|African:25|East Asian:12.5|Greater Middle Eastern:12.5|South Asian:12.5
PGS001854	0.000162242	0.00632429	0.979534	portability-PLR_550.1	Inguinal hernia	Inguinal hernia	HP_0000023		European:37.5|African:25|East Asian:12.5|Greater Middle Eastern:12.5|South Asian:12.5
PGS001855	0.00446646	0.00632664	0.480209	portability-PLR_555.2	Ulcerative colitis	ulcerative colitis	EFO_0000729		European:37.5|African:25|East Asian:12.5|Greater Middle Eastern:12.5|South Asian:12.5
PGS001856	-0.000709248	0.00633108	0.910803	portability-PLR_557.1	Celiac disease	celiac disease	EFO_0001060		European:42.9|African:28.6|Greater Middle Eastern:14.3|South Asian:14.3
PGS001857	-0.0130459	0.00633109	0.0393517	portability-PLR_562.1	Diverticulosis	Colonic diverticula	HP_0002253		European:37.5|African:25|East Asian:12.5|Greater Middle Eastern:12.5|South Asian:12.5
PGS001858	-0.0138806	0.00633169	0.0283712	portability-PLR_564	Functional digestive disorders	digestive system disease	EFO_0000405		European:37.5|African:25|East Asian:12.5|Greater Middle Eastern:12.5|South Asian:12.5
PGS001859	-0.00210423	0.00632481	0.739368	portability-PLR_565.1	Anal and rectal polyp	anal polyp|polyp of rectum	MONDO_0060766|MONDO_0021398		European:37.5|African:25|East Asian:12.5|Greater Middle Eastern:12.5|South Asian:12.5
PGS001860	0.00286828	0.00633789	0.650869	portability-PLR_571.5	Other chronic nonalcoholic liver disease	liver disease	EFO_0001421		European:37.5|African:25|East Asian:12.5|Greater Middle Eastern:12.5|South Asian:12.5
PGS001861	0.00262087	0.00633043	0.678869	portability-PLR_574	Cholelithiasis and cholecystitis	cholelithiasis|Cholecystitis	EFO_0004799|HP_0001082		European:37.5|African:25|East Asian:12.5|Greater Middle Eastern:12.5|South Asian:12.5
PGS001862	-0.0185554	0.00633579	0.00340759	portability-PLR_575	Other biliary tract disease	biliary tract disease	EFO_0009534		European:37.5|African:25|East Asian:12.5|Greater Middle Eastern:12.5|South Asian:12.5
PGS001863	0.00215941	0.00632808	0.732924	portability-PLR_593	Hematuria	Hematuria	HP_0000790		European:37.5|African:25|East Asian:12.5|Greater Middle Eastern:12.5|South Asian:12.5
PGS001864	-0.00275611	0.00639771	0.66662	portability-PLR_594	Urinary calculus	urolithiasis	MONDO_0024647		European:37.5|African:25|East Asian:12.5|Greater Middle Eastern:12.5|South Asian:12.5
PGS001865	0.00639048	0.00632909	0.31265	portability-PLR_600	Hyperplasia of prostate	benign prostatic hyperplasia	EFO_0000284		European:37.5|African:25|East Asian:12.5|Greater Middle Eastern:12.5|South Asian:12.5
PGS001866	-0.00535566	0.00632536	0.397172	portability-PLR_615	Endometriosis	endometriosis	EFO_0001065		European:37.5|African:25|East Asian:12.5|Greater Middle Eastern:12.5|South Asian:12.5
PGS001867	-0.00141652	0.00633209	0.822989	portability-PLR_618	Genital prolapse	prolapse of female genital organ	MONDO_0001592		European:37.5|African:25|East Asian:12.5|Greater Middle Eastern:12.5|South Asian:12.5
PGS001868	0.00923955	0.00633855	0.144943	portability-PLR_654.2	Rhesus isoimmunization in pregnancy	Rh isoimmunization	EFO_1001159		European:37.5|African:25|East Asian:12.5|Greater Middle Eastern:12.5|South Asian:12.5
PGS001869	0.000197203	0.00632802	0.97514	portability-PLR_681	Superficial cellulitis and abscess	cellulitis	EFO_0003035		European:37.5|African:25|East Asian:12.5|Greater Middle Eastern:12.5|South Asian:12.5
PGS001870	0.0155588	0.00634878	0.0142658	portability-PLR_695.4	Lupus (localized and systemic)	lupus erythematosus	MONDO_0004670		European:37.5|African:25|East Asian:12.5|Greater Middle Eastern:12.5|South Asian:12.5
PGS001871	0.00132637	0.00632598	0.833927	portability-PLR_696.4	Psoriasis	psoriasis	EFO_0000676		European:37.5|African:25|East Asian:12.5|Greater Middle Eastern:12.5|South Asian:12.5
PGS001872	-0.00755571	0.00632425	0.232208	portability-PLR_697	Sarcoidosis	skin sarcoidosis	EFO_1000767		European:42.9|African:28.6|Greater Middle Eastern:14.3|South Asian:14.3
PGS001873	0.000579435	0.00633169	0.927085	portability-PLR_704	Diseases of hair and hair follicles	disorder of pilosebaceous unit	MONDO_0002917		European:37.5|African:25|East Asian:12.5|Greater Middle Eastern:12.5|South Asian:12.5
PGS001874	0.00450214	0.00633555	0.477329	portability-PLR_706.2	Sebaceous cyst	Epidermal Inclusion Cyst	EFO_1000243		European:37.5|African:25|East Asian:12.5|Greater Middle Eastern:12.5|South Asian:12.5
PGS001875	-0.0060624	0.00633559	0.338638	portability-PLR_714.1	Rheumatoid arthritis	rheumatoid arthritis	EFO_0000685		European:37.5|African:25|East Asian:12.5|Greater Middle Eastern:12.5|South Asian:12.5
PGS001876	0.00825066	0.00632786	0.192293	portability-PLR_715.2	Ankylosing spondylitis	ankylosing spondylitis	EFO_0003898		European:60|Greater Middle Eastern:20|South Asian:20
PGS001877	0.000200503	0.0063262	0.974716	portability-PLR_716	Other arthropathies	Arthropathy	HP_0003040		European:37.5|African:25|East Asian:12.5|Greater Middle Eastern:12.5|South Asian:12.5
PGS001878	-0.00523128	0.00636154	0.410898	portability-PLR_717	Polymyalgia Rheumatica	polymyalgia rheumatica	EFO_0008518		European:37.5|African:25|East Asian:12.5|Greater Middle Eastern:12.5|South Asian:12.5
PGS001879	-0.00712857	0.00632707	0.25989	portability-PLR_727.4	Ganglion and cyst of synovium, tendon, and bursa	ganglion or cyst of synovium/tendon/bursa	MONDO_0004874		European:37.5|African:25|East Asian:12.5|Greater Middle Eastern:12.5|South Asian:12.5
PGS001880	-0.00292929	0.00632684	0.643372	portability-PLR_728.71	Contracture of palmar fascia [Dupuytren's disease]	Dupuytren Contracture	EFO_0004229		European:42.9|African:28.6|Greater Middle Eastern:14.3|South Asian:14.3
PGS001881	-0.0104544	0.00633297	0.0987947	portability-PLR_735.3	Hallux valgus (Bunion)	Hallux valgus	HP_0001822		European:37.5|African:25|East Asian:12.5|Greater Middle Eastern:12.5|South Asian:12.5
PGS001882	-0.00451783	0.00632864	0.475314	portability-PLR_740	Osteoarthrosis	osteoarthritis	MONDO_0005178		European:37.5|African:25|East Asian:12.5|Greater Middle Eastern:12.5|South Asian:12.5
PGS001883	-0.00590329	0.00633068	0.351093	portability-PLR_743.1	Osteoporosis	osteoporosis	EFO_0003882		European:37.5|African:25|East Asian:12.5|Greater Middle Eastern:12.5|South Asian:12.5
PGS001884	-0.00884667	0.00632819	0.162133	portability-PLR_785	Abdominal pain	Abdominal pain	HP_0002027		European:37.5|African:25|East Asian:12.5|Greater Middle Eastern:12.5|South Asian:12.5
PGS001885	0.0043087	0.00632383	0.49566	portability-PLR_960.2	Allergy/adverse effect of penicillin	drug allergy	EFO_0009482		European:37.5|African:25|East Asian:12.5|Greater Middle Eastern:12.5|South Asian:12.5
PGS001886	0.0105798	0.00633106	0.0947174	portability-PLR_albumin	Albumin	serum albumin measurement	EFO_0004535		European:37.5|African:25|East Asian:12.5|Greater Middle Eastern:12.5|South Asian:12.5
PGS001887	0.00245931	0.00633775	0.697989	portability-PLR_ankle_spacing	Ankle spacing width	anthropometric measurement	EFO_0004302		European:37.5|African:25|East Asian:12.5|Greater Middle Eastern:12.5|South Asian:12.5
PGS001888	0.00998162	0.00632883	0.11477	portability-PLR_apoA	Apolipoprotein A	apolipoprotein A 1 measurement	EFO_0004614		European:37.5|African:25|East Asian:12.5|Greater Middle Eastern:12.5|South Asian:12.5
PGS001889	0.00555142	0.00634123	0.381339	portability-PLR_apoB	Apolipoprotein B	apolipoprotein B measurement	EFO_0004615		European:37.5|African:25|East Asian:12.5|Greater Middle Eastern:12.5|South Asian:12.5
PGS001890	-0.0187582	0.00632849	0.00303882	portability-PLR_avMSE	avMSE	visual acuity measurement	EFO_0008385		European:37.5|African:25|East Asian:12.5|Greater Middle Eastern:12.5|South Asian:12.5
PGS001891	-0.00824705	0.00633165	0.192754	portability-PLR_bad_hearing	Hearing difficulty/problems	hearing disorder	MONDO_0021945		European:37.5|African:25|East Asian:12.5|Greater Middle Eastern:12.5|South Asian:12.5
PGS001892	-0.000923543	0.0063347	0.884088	portability-PLR_birth_weight	Birth weight	birth weight	EFO_0004344		European:37.5|African:25|East Asian:12.5|Greater Middle Eastern:12.5|South Asian:12.5
PGS001893	-0.00297831	0.0063362	0.638326	portability-PLR_calcium	Calcium	calcium measurement	EFO_0004838		European:37.5|African:25|East Asian:12.5|Greater Middle Eastern:12.5|South Asian:12.5
PGS001894	-0.000522574	0.00632824	0.934188	portability-PLR_celiac_gluten	Diagnosed with coeliac disease or gluten sensitivity	celiac disease	EFO_0001060		European:42.9|African:28.6|Greater Middle Eastern:14.3|South Asian:14.3
PGS001895	0.0103311	0.00633334	0.102855	portability-PLR_cholesterol	Cholesterol	total cholesterol measurement	EFO_0004574		European:37.5|African:25|East Asian:12.5|Greater Middle Eastern:12.5|South Asian:12.5
PGS001896	0.00696916	0.00632676	0.270674	portability-PLR_darker_hair0	Hair colour (natural, before greying)	hair colour measurement	EFO_0007822		European:37.5|African:25|East Asian:12.5|Greater Middle Eastern:12.5|South Asian:12.5
PGS001897	0.00478894	0.00633054	0.449368	portability-PLR_darker_skin0	Skin colour	skin pigmentation	EFO_0003784		European:37.5|African:25|East Asian:12.5|Greater Middle Eastern:12.5|South Asian:12.5
PGS001898	-0.00541337	0.0063307	0.392506	portability-PLR_depressed_for_1w	Ever depressed for a whole week	depressive symptom measurement	EFO_0007006		European:37.5|African:25|East Asian:12.5|Greater Middle Eastern:12.5|South Asian:12.5
PGS001899	-0.000260812	0.00633097	0.96714	portability-PLR_depression_feelings	Recent feelings of depression	depressive symptom measurement	EFO_0007006		European:37.5|African:25|East Asian:12.5|Greater Middle Eastern:12.5|South Asian:12.5
PGS001900	-0.00497778	0.00632882	0.431568	portability-PLR_diastolic_BP	Diastolic blood pressure, automated reading	diastolic blood pressure	EFO_0006336		European:37.5|African:25|East Asian:12.5|Greater Middle Eastern:12.5|South Asian:12.5
PGS001901	0.0107275	0.00633838	0.0905715	portability-PLR_drink_alcohol	Alcohol drinker status	alcohol drinking	EFO_0004329		European:37.5|African:25|East Asian:12.5|Greater Middle Eastern:12.5|South Asian:12.5
PGS001902	-0.00892671	0.0063308	0.15854	portability-PLR_ECG_P_duration	P duration	P wave duration	EFO_0005094		European:37.5|African:25|East Asian:12.5|Greater Middle Eastern:12.5|South Asian:12.5
PGS001903	0.000129799	0.00633425	0.983651	portability-PLR_ECG_PP_interval	PP interval	PP interval	EFO_0600085		European:37.5|African:25|East Asian:12.5|Greater Middle Eastern:12.5|South Asian:12.5
PGS001904	-0.00295309	0.0063328	0.640993	portability-PLR_ECG_PQ_interval	PQ interval	PR interval	EFO_0004462		European:37.5|African:25|East Asian:12.5|Greater Middle Eastern:12.5|South Asian:12.5
PGS001905	0.0063138	0.00634359	0.319599	portability-PLR_ECG_QT_interval	QT interval	QT interval	EFO_0004682		European:37.5|African:25|East Asian:12.5|Greater Middle Eastern:12.5|South Asian:12.5
PGS001906	0.00168354	0.00633462	0.79042	portability-PLR_ECG_QTC_interval	QTC interval	QT interval	EFO_0004682		European:37.5|African:25|East Asian:12.5|Greater Middle Eastern:12.5|South Asian:12.5
PGS001907	0.00255658	0.00633082	0.686341	portability-PLR_ECG_RR_interval	RR interval	RR interval	EFO_0004831		European:37.5|African:25|East Asian:12.5|Greater Middle Eastern:12.5|South Asian:12.5
PGS001908	0.00331271	0.00633414	0.600984	portability-PLR_erythrocyte_width	Red blood cell (erythrocyte) distribution width	red blood cell distribution width	EFO_0005192		European:37.5|African:25|East Asian:12.5|Greater Middle Eastern:12.5|South Asian:12.5
PGS001909	-0.0133272	0.00633707	0.0354719	portability-PLR_erythrocyte	Red blood cell (erythrocyte) count	erythrocyte count	EFO_0004305		European:37.5|African:25|East Asian:12.5|Greater Middle Eastern:12.5|South Asian:12.5
PGS001910	-0.00250568	0.00632791	0.692129	portability-PLR_ever_cannabis	Ever taken cannabis	Cannabis use	EFO_0007585		European:37.5|African:25|East Asian:12.5|Greater Middle Eastern:12.5|South Asian:12.5
PGS001911	-0.00937026	0.00632865	0.138724	portability-PLR_ever_smoked	Ever smoked	smoking status measurement	EFO_0006527		European:37.5|African:25|East Asian:12.5|Greater Middle Eastern:12.5|South Asian:12.5
PGS001912	0.00865734	0.00633151	0.171531	portability-PLR_F_age_first_birth	Age at first live birth	age at first birth measurement	EFO_0009101		European:37.5|African:25|East Asian:12.5|Greater Middle Eastern:12.5|South Asian:12.5
PGS001913	0.00668602	0.00632751	0.290679	portability-PLR_F_length_menstrual_cycle	Length of menstrual cycle	menstrual cycle measurement	EFO_0007786		European:37.5|African:25|East Asian:12.5|Greater Middle Eastern:12.5|South Asian:12.5
PGS001914	0.00306524	0.00633261	0.628361	portability-PLR_F_log_testosterone	Testosterone (female only)	testosterone measurement|female	EFO_0004908|PATO_0000383		European:37.5|African:25|East Asian:12.5|Greater Middle Eastern:12.5|South Asian:12.5
PGS001915	-0.00782819	0.00633234	0.216388	portability-PLR_F_menarche	Age when periods started (menarche)	age at menarche	EFO_0004703		European:37.5|African:25|East Asian:12.5|Greater Middle Eastern:12.5|South Asian:12.5
PGS001916	0.000279449	0.00632212	0.964744	portability-PLR_fall_1y	Falls in the last year	fall	EFO_0009631		European:37.5|African:25|East Asian:12.5|Greater Middle Eastern:12.5|South Asian:12.5
PGS001917	-0.023307	0.00633213	0.000233072	portability-PLR_fat_perc	Body fat percentage	body fat percentage	EFO_0007800		European:37.5|African:25|East Asian:12.5|Greater Middle Eastern:12.5|South Asian:12.5
PGS001918	0.0197706	0.00633068	0.00179244	portability-PLR_FEV1	Forced expiratory volume in 1-second (FEV1), Best measure	forced expiratory volume	EFO_0004314		European:75|Greater Middle Eastern:25
PGS001919	0.0110145	0.00633321	0.08202	portability-PLR_fluid_intelligence	Fluid intelligence score	intelligence	EFO_0004337		European:37.5|African:25|East Asian:12.5|Greater Middle Eastern:12.5|South Asian:12.5
PGS001920	-0.00087927	0.00634455	0.889778	portability-PLR_foreboding_feelings	Recent feelings of foreboding	worry measurement	EFO_0009589		European:37.5|African:25|East Asian:12.5|Greater Middle Eastern:12.5|South Asian:12.5
PGS001921	0.00599883	0.00632743	0.343105	portability-PLR_fracture_5y	Fractured/broken bones in last 5 years	bone fracture	EFO_0003931		European:37.5|African:25|East Asian:12.5|Greater Middle Eastern:12.5|South Asian:12.5
PGS001922	0.0192518	0.00633041	0.00235922	portability-PLR_FVC	Forced vital capacity (FVC), Best measure	vital capacity	EFO_0004312		European:75|Greater Middle Eastern:25
PGS001923	-0.0347512	0.00632541	3.97e-08	portability-PLR_geek_time	Time spent watching television (TV) or using computer	lifestyle measurement	EFO_0010724		European:37.5|African:25|East Asian:12.5|Greater Middle Eastern:12.5|South Asian:12.5
PGS001924	-0.00868855	0.00632805	0.169759	portability-PLR_glasses	Wears glasses or contact lenses	eye measurement	EFO_0004731		European:37.5|African:25|East Asian:12.5|Greater Middle Eastern:12.5|South Asian:12.5
PGS001925	-0.0135286	0.00632951	0.0325773	portability-PLR_haematocrit_perc	Haematocrit percentage	hematocrit	EFO_0004348		European:37.5|African:25|East Asian:12.5|Greater Middle Eastern:12.5|South Asian:12.5
PGS001926	-0.0130084	0.00633122	0.0399248	portability-PLR_haemoglobin	Haemoglobin concentration	hemoglobin measurement	EFO_0004509		European:37.5|African:25|East Asian:12.5|Greater Middle Eastern:12.5|South Asian:12.5
PGS001927	0.00644176	0.00632905	0.308779	portability-PLR_hand_grip_strength	Hand grip strength (mean of both)	grip strength measurement	EFO_0006941		European:37.5|African:25|East Asian:12.5|Greater Middle Eastern:12.5|South Asian:12.5
PGS001928	-0.00450186	0.00633491	0.477312	portability-PLR_headaches_for_3m	Headaches for 3+ months	headache disorder	EFO_0009550		European:37.5|African:25|East Asian:12.5|Greater Middle Eastern:12.5|South Asian:12.5
PGS001929	0.00500779	0.00634477	0.429958	portability-PLR_height	Standing height	body height	EFO_0004339		European:37.5|African:25|East Asian:12.5|Greater Middle Eastern:12.5|South Asian:12.5
PGS001930	0.00376654	0.00632459	0.55149	portability-PLR_immature_reticulocyte_frac	Immature reticulocyte fraction	Immature Reticulocyte Fraction Measurement	EFO_0009253		European:37.5|African:25|East Asian:12.5|Greater Middle Eastern:12.5|South Asian:12.5
PGS001931	0.0106788	0.00632201	0.0912045	portability-PLR_income	Average total household income before tax	household income	EFO_0009695		European:37.5|African:25|East Asian:12.5|Greater Middle Eastern:12.5|South Asian:12.5
PGS001932	-0.0268408	0.00634248	2.33e-05	portability-PLR_insomnia	Sleeplessness / insomnia	insomnia	EFO_0004698		European:37.5|African:25|East Asian:12.5|Greater Middle Eastern:12.5|South Asian:12.5
PGS001933	0.00736183	0.00633425	0.245156	portability-PLR_LDL	LDL direct	low density lipoprotein cholesterol measurement	EFO_0004611		European:37.5|African:25|East Asian:12.5|Greater Middle Eastern:12.5|South Asian:12.5
PGS001934	-0.0199197	0.0063398	0.00167996	portability-PLR_less_alcohol	Alcohol intake frequency	alcohol consumption measurement	EFO_0007878		European:37.5|African:25|East Asian:12.5|Greater Middle Eastern:12.5|South Asian:12.5
PGS001935	0.00539093	0.00632337	0.393923	portability-PLR_less_happy_with_health	General happiness with own health	health satisfaction measurement	EFO_0009724		European:37.5|African:25|East Asian:12.5|Greater Middle Eastern:12.5|South Asian:12.5
PGS001936	0.000180696	0.00633415	0.977242	portability-PLR_less_happy	General happiness	wellbeing measurement	EFO_0007869		European:37.5|African:25|East Asian:12.5|Greater Middle Eastern:12.5|South Asian:12.5
PGS001937	-0.00288	0.00633021	0.649142	portability-PLR_less_tanned	Ease of skin tanning	suntan	EFO_0004279		European:37.5|African:25|East Asian:12.5|Greater Middle Eastern:12.5|South Asian:12.5
PGS001938	0.0370952	0.00633428	4.8e-09	portability-PLR_log_age_first_sex	Age first had sexual intercourse	age at first sexual intercourse measurement	EFO_0009749		European:37.5|African:25|East Asian:12.5|Greater Middle Eastern:12.5|South Asian:12.5
PGS001939	-0.0169252	0.00632612	0.00746806	portability-PLR_log_ALP	Alkaline phosphatase	alkaline phosphatase measurement	EFO_0004533		European:37.5|African:25|East Asian:12.5|Greater Middle Eastern:12.5|South Asian:12.5
PGS001940	-0.000238453	0.00632817	0.969942	portability-PLR_log_ALT	Alanine aminotransferase	serum alanine aminotransferase measurement	EFO_0004735		European:37.5|African:25|East Asian:12.5|Greater Middle Eastern:12.5|South Asian:12.5
PGS001941	0.00263426	0.00633343	0.677465	portability-PLR_log_AST	Aspartate aminotransferase	aspartate aminotransferase measurement	EFO_0004736		European:37.5|African:25|East Asian:12.5|Greater Middle Eastern:12.5|South Asian:12.5
PGS001942	-0.00375798	0.00632188	0.552223	portability-PLR_log_bilirubin	Total bilirubin	bilirubin measurement	EFO_0004570		European:37.5|African:25|East Asian:12.5|Greater Middle Eastern:12.5|South Asian:12.5
PGS001943	-0.0142146	0.00633492	0.0248514	portability-PLR_log_BMI	Body mass index (BMI)	body mass index	EFO_0004340		European:37.5|African:25|East Asian:12.5|Greater Middle Eastern:12.5|South Asian:12.5
PGS001944	-0.0252706	0.0063227	6.44e-05	portability-PLR_log_creatinine_urine	Creatinine (enzymatic) in urine	creatinine clearance measurement	EFO_0007934		European:37.5|African:25|East Asian:12.5|Greater Middle Eastern:12.5|South Asian:12.5
PGS001945	-0.0104657	0.00632988	0.0982653	portability-PLR_log_creatinine	Creatinine	creatinine measurement	EFO_0004518		European:37.5|African:25|East Asian:12.5|Greater Middle Eastern:12.5|South Asian:12.5
PGS001946	-0.00954515	0.00633428	0.131849	portability-PLR_log_CRP	C-reactive protein	C-reactive protein measurement	EFO_0004458		European:37.5|African:25|East Asian:12.5|Greater Middle Eastern:12.5|South Asian:12.5
PGS001947	-0.0167918	0.00632973	0.00798683	portability-PLR_log_cystatinC	Cystatin C	cystatin C measurement	EFO_0004617		European:37.5|African:25|East Asian:12.5|Greater Middle Eastern:12.5|South Asian:12.5
PGS001948	0.0109518	0.00632773	0.0835083	portability-PLR_log_ECG_QRS_duration	QRS duration	QRS duration	EFO_0005055		European:37.5|African:25|East Asian:12.5|Greater Middle Eastern:12.5|South Asian:12.5
PGS001949	-0.0247977	0.00632476	8.85e-05	portability-PLR_log_eosinophil_perc	Eosinophil percentage	eosinophil percentage of leukocytes	EFO_0007991		European:37.5|African:25|East Asian:12.5|Greater Middle Eastern:12.5|South Asian:12.5
PGS001950	-0.000551713	0.00633128	0.93056	portability-PLR_log_fat_free_mass	Whole body fat-free mass	lean body mass	EFO_0004995		European:37.5|African:25|East Asian:12.5|Greater Middle Eastern:12.5|South Asian:12.5
PGS001951	-0.0175527	0.00633303	0.00558235	portability-PLR_log_fat_mass	Whole body fat mass	fat body mass	EFO_0005409		European:37.5|African:25|East Asian:12.5|Greater Middle Eastern:12.5|South Asian:12.5
PGS001952	-0.00574552	0.00633086	0.36413	portability-PLR_log_glucose	Glucose	glucose measurement	EFO_0004468		European:37.5|African:25|East Asian:12.5|Greater Middle Eastern:12.5|South Asian:12.5
PGS001953	-0.00563866	0.00632832	0.372928	portability-PLR_log_HbA1c	Glycated haemoglobin (HbA1c)	HbA1c measurement	EFO_0004541		European:37.5|African:25|East Asian:12.5|Greater Middle Eastern:12.5|South Asian:12.5
PGS001954	0.0202996	0.00632415	0.00132983	portability-PLR_log_HDL	HDL cholesterol	high density lipoprotein cholesterol measurement	EFO_0004612		European:37.5|African:25|East Asian:12.5|Greater Middle Eastern:12.5|South Asian:12.5
PGS001955	-0.00910047	0.0063322	0.150682	portability-PLR_log_heel_BMD	Heel bone mineral density (BMD)	heel bone mineral density	EFO_0009270		European:37.5|African:25|East Asian:12.5|Greater Middle Eastern:12.5|South Asian:12.5
PGS001956	-0.0143193	0.00633942	0.0239071	portability-PLR_log_heel_BUA	Heel Broadband ultrasound attenuation, direct entry	calcaneal bone quantitative ultrasound measurement	EFO_0007772		European:37.5|African:25|East Asian:12.5|Greater Middle Eastern:12.5|South Asian:12.5
PGS001957	-0.00602622	0.00632826	0.340969	portability-PLR_log_heel_SoS	Speed of sound through heel	velocity of sound measurement	EFO_0005654		European:37.5|African:25|East Asian:12.5|Greater Middle Eastern:12.5|South Asian:12.5
PGS001958	-0.0118418	0.00633295	0.0615135	portability-PLR_log_hip_circ	Hip circumference	hip circumference	EFO_0005093		European:37.5|African:25|East Asian:12.5|Greater Middle Eastern:12.5|South Asian:12.5
PGS001959	-0.00639795	0.00632208	0.311548	portability-PLR_log_HLR_reticulocyte	High light scatter reticulocyte count	reticulocyte measurement	EFO_0010700		European:37.5|African:25|East Asian:12.5|Greater Middle Eastern:12.5|South Asian:12.5
PGS001960	0.0178095	0.00632782	0.00488984	portability-PLR_log_IGF1	IGF-1	IGF-1 measurement	EFO_0004627		European:37.5|African:25|East Asian:12.5|Greater Middle Eastern:12.5|South Asian:12.5
PGS001961	0.00103395	0.00633562	0.870365	portability-PLR_log_impedance	Impedance of whole body	body composition measurement	EFO_0005106		European:37.5|African:25|East Asian:12.5|Greater Middle Eastern:12.5|South Asian:12.5
PGS001962	-0.0171127	0.00632915	0.0068604	portability-PLR_log_leukocyte	White blood cell (leukocyte) count	leukocyte count	EFO_0004308		European:37.5|African:25|East Asian:12.5|Greater Middle Eastern:12.5|South Asian:12.5
PGS001963	0.00192501	0.00633663	0.76129	portability-PLR_log_lipoA	Lipoprotein A	lipoprotein A measurement	EFO_0006925		European:37.5|African:25|East Asian:12.5|Greater Middle Eastern:12.5|South Asian:12.5
PGS001964	-0.0133668	0.00634954	0.0352887	portability-PLR_log_log_gammaGT	Gamma glutamyltransferase	serum gamma-glutamyl transferase measurement	EFO_0004532		European:37.5|African:25|East Asian:12.5|Greater Middle Eastern:12.5|South Asian:12.5
PGS001965	-0.0244317	0.00632947	0.000113695	portability-PLR_log_lymphocyte	Lymphocyte count	lymphocyte count	EFO_0004587		European:37.5|African:25|East Asian:12.5|Greater Middle Eastern:12.5|South Asian:12.5
PGS001966	0.00440918	0.00633059	0.48613	portability-PLR_log_mean_carotid_IMT	Mean carotid IMT (intima-medial thickness) at 120/150/210/240 degrees	carotid artery intima media thickness	EFO_0007117		European:37.5|African:25|East Asian:12.5|Greater Middle Eastern:12.5|South Asian:12.5
PGS001967	0.00445748	0.00632817	0.481199	portability-PLR_log_microalbumin_urine	Microalbumin in urine	urinary microalbumin measurement	EFO_0010967		European:37.5|African:25|East Asian:12.5|Greater Middle Eastern:12.5|South Asian:12.5
PGS001968	-0.00670456	0.00633074	0.289588	portability-PLR_log_monocyte	Monocyte count	monocyte count	EFO_0005091		European:37.5|African:25|East Asian:12.5|Greater Middle Eastern:12.5|South Asian:12.5
PGS001969	-0.00701135	0.00633805	0.268637	portability-PLR_log_neutrophil	Neutrophil count	neutrophil count	EFO_0004833		European:37.5|African:25|East Asian:12.5|Greater Middle Eastern:12.5|South Asian:12.5
PGS001970	-0.00987933	0.00632755	0.118462	portability-PLR_log_platelet_crit	Platelet crit	platelet crit	EFO_0007985		European:37.5|African:25|East Asian:12.5|Greater Middle Eastern:12.5|South Asian:12.5
PGS001971	0.00504683	0.00632836	0.425172	portability-PLR_log_platelet_volume	Mean platelet (thrombocyte) volume	mean platelet volume	EFO_0004584		European:37.5|African:25|East Asian:12.5|Greater Middle Eastern:12.5|South Asian:12.5
PGS001972	0.00630588	0.00633442	0.319506	portability-PLR_log_platelet_width	Platelet distribution width	platelet component distribution width	EFO_0007984		European:37.5|African:25|East Asian:12.5|Greater Middle Eastern:12.5|South Asian:12.5
PGS001973	-0.0102873	0.00632956	0.104116	portability-PLR_log_platelet	Platelet count	platelet count	EFO_0004309		European:37.5|African:25|East Asian:12.5|Greater Middle Eastern:12.5|South Asian:12.5
PGS001974	-0.0153578	0.00633015	0.015268	portability-PLR_log_potassium_urine	Potassium in urine	urinary potassium measurement	EFO_0010952		European:37.5|African:25|East Asian:12.5|Greater Middle Eastern:12.5|South Asian:12.5
PGS001975	-0.00759068	0.00632758	0.2303	portability-PLR_log_pulse_rate	Pulse rate, automated reading	heart rate	EFO_0004326		European:37.5|African:25|East Asian:12.5|Greater Middle Eastern:12.5|South Asian:12.5
PGS001976	-0.00843909	0.00632272	0.181979	portability-PLR_log_reticulocyte	Reticulocyte count	reticulocyte count	EFO_0007986		European:37.5|African:25|East Asian:12.5|Greater Middle Eastern:12.5|South Asian:12.5
PGS001977	0.00304046	0.00632538	0.630751	portability-PLR_log_SHBG	Sex hormone binding globulin (SHBG)	sex hormone-binding globulin measurement	EFO_0004696		European:37.5|African:25|East Asian:12.5|Greater Middle Eastern:12.5|South Asian:12.5
PGS001978	0.00560223	0.00632916	0.376087	portability-PLR_log_sleep	Sleep duration	sleep duration	EFO_0005271		European:37.5|African:25|East Asian:12.5|Greater Middle Eastern:12.5|South Asian:12.5
PGS001979	-0.0183103	0.00633698	0.00386283	portability-PLR_log_triglycerides	Triglycerides	triglyceride measurement	EFO_0004530		European:37.5|African:25|East Asian:12.5|Greater Middle Eastern:12.5|South Asian:12.5
PGS001980	-0.0100492	0.00633156	0.112489	portability-PLR_log_urea	Urea	urea measurement	EFO_0011005		European:37.5|African:25|East Asian:12.5|Greater Middle Eastern:12.5|South Asian:12.5
PGS001981	0.000454987	0.00632778	0.94268	portability-PLR_log_ventricular_rate	Ventricular rate	ventricular rate measurement	EFO_0007928		European:37.5|African:25|East Asian:12.5|Greater Middle Eastern:12.5|South Asian:12.5
PGS001982	-0.00604713	0.00632204	0.338821	portability-PLR_log_vitaminD	Vitamin D	vitamin D measurement	EFO_0004631		European:37.5|African:25|East Asian:12.5|Greater Middle Eastern:12.5|South Asian:12.5
PGS001983	-0.0170031	0.00632871	0.00722217	portability-PLR_log_waist_circ	Waist circumference	waist circumference	EFO_0004342		European:37.5|African:25|East Asian:12.5|Greater Middle Eastern:12.5|South Asian:12.5
PGS001984	-5.8e-05	0.0063322	0.992694	portability-PLR_log_water_mass	Whole body water mass	whole body water mass	EFO_0009805		European:37.5|African:25|East Asian:12.5|Greater Middle Eastern:12.5|South Asian:12.5
PGS001985	-0.00376723	0.00632141	0.551215	portability-PLR_logMAR	logMAR in round (left/right)	visual acuity measurement	EFO_0008385		European:37.5|African:25|East Asian:12.5|Greater Middle Eastern:12.5|South Asian:12.5
PGS001986	-0.00606129	0.00634312	0.3393	portability-PLR_lymphocyte_perc	Lymphocyte percentage	lymphocyte percentage of leukocytes	EFO_0007993		European:37.5|African:25|East Asian:12.5|Greater Middle Eastern:12.5|South Asian:12.5
PGS001987	0.0102877	0.0063317	0.10422	portability-PLR_M_less_hair	Hair/balding pattern	balding measurement	EFO_0007825		European:37.5|African:25|East Asian:12.5|Greater Middle Eastern:12.5|South Asian:12.5
PGS001988	0.00649528	0.0063305	0.304888	portability-PLR_M_log_testosterone	Testosterone (male only)	testosterone measurement|male	EFO_0004908|PATO_0000384		European:37.5|African:25|East Asian:12.5|Greater Middle Eastern:12.5|South Asian:12.5
PGS001989	-0.000818367	0.00636325	0.897669	portability-PLR_MCH	Mean corpuscular haemoglobin	mean corpuscular hemoglobin	EFO_0004527		European:37.5|African:25|East Asian:12.5|Greater Middle Eastern:12.5|South Asian:12.5
PGS001990	-0.00197247	0.00635349	0.756218	portability-PLR_MCV	Mean corpuscular volume	mean corpuscular volume	EFO_0004526		European:37.5|African:25|East Asian:12.5|Greater Middle Eastern:12.5|South Asian:12.5
PGS001991	-0.00506616	0.00632916	0.423459	portability-PLR_monocyte_perc	Monocyte percentage	monocyte percentage of leukocytes	EFO_0007989		European:37.5|African:25|East Asian:12.5|Greater Middle Eastern:12.5|South Asian:12.5
PGS001992	0.00268729	0.00632792	0.67108	portability-PLR_more_evening	Morning/evening person (chronotype)	chronotype measurement	EFO_0008328		European:37.5|African:25|East Asian:12.5|Greater Middle Eastern:12.5|South Asian:12.5
PGS001993	-0.00222491	0.00633082	0.725261	portability-PLR_more_sunscreen	Use of sun/uv protection	sun exposure measurement	EFO_0010729		European:37.5|African:25|East Asian:12.5|Greater Middle Eastern:12.5|South Asian:12.5
PGS001994	0.0232908	0.00632769	0.000233042	portability-PLR_myopia	Myopia diagnosis	Myopia	HP_0000545		European:37.5|African:25|East Asian:12.5|Greater Middle Eastern:12.5|South Asian:12.5
PGS001995	-0.00198892	0.00633027	0.753378	portability-PLR_narcolepsy	Daytime dozing / sleeping (narcolepsy)	narcolepsy	MONDO_0021107		European:37.5|African:25|East Asian:12.5|Greater Middle Eastern:12.5|South Asian:12.5
PGS001996	-0.0109843	0.00633415	0.0829078	portability-PLR_neuroticism	Neuroticism score	neuroticism measurement	EFO_0007660		European:37.5|African:25|East Asian:12.5|Greater Middle Eastern:12.5|South Asian:12.5
PGS001997	0.00895483	0.00635232	0.158643	portability-PLR_neutrophil_perc	Neutrophil percentage	neutrophil percentage of leukocytes	EFO_0007990		European:37.5|African:25|East Asian:12.5|Greater Middle Eastern:12.5|South Asian:12.5
PGS001998	0.00244249	0.0063345	0.699807	portability-PLR_phosphate	Phosphate	phosphate measurement	EFO_0010968		European:37.5|African:25|East Asian:12.5|Greater Middle Eastern:12.5|South Asian:12.5
PGS001999	-0.00697039	0.00632991	0.270829	portability-PLR_play_computer	Plays computer games	lifestyle measurement	EFO_0010724		European:37.5|African:25|East Asian:12.5|Greater Middle Eastern:12.5|South Asian:12.5
PGS002000	-0.0238977	0.00633366	0.000161605	portability-PLR_poorer_health	Overall health rating	health trait	EFO_0007652		European:37.5|African:25|East Asian:12.5|Greater Middle Eastern:12.5|South Asian:12.5
PGS002001	-0.00197787	0.00634641	0.755308	portability-PLR_protein	Total protein	total blood protein measurement	EFO_0004536		European:37.5|African:25|East Asian:12.5|Greater Middle Eastern:12.5|South Asian:12.5
PGS002002	-0.0069545	0.0063412	0.272777	portability-PLR_red_hair	Hair colour (natural, before greying)	hair colour measurement	EFO_0007822		European:42.9|African:28.6|Greater Middle Eastern:14.3|South Asian:14.3
PGS002003	0.00406626	0.00632795	0.520499	portability-PLR_reticulocyte_volume	Mean reticulocyte volume	mean reticulocyte volume	EFO_0010701		European:37.5|African:25|East Asian:12.5|Greater Middle Eastern:12.5|South Asian:12.5
PGS002004	-0.00949245	0.00632735	0.13357	portability-PLR_sensitive_stomach	Sensitive stomach	health trait	EFO_0007652		European:37.5|African:25|East Asian:12.5|Greater Middle Eastern:12.5|South Asian:12.5
PGS002005	0.000959913	0.00636545	0.880134	portability-PLR_sitting_height	Sitting height	sitting height measurement	EFO_0011011		European:37.5|African:25|East Asian:12.5|Greater Middle Eastern:12.5|South Asian:12.5
PGS002006	-0.0133431	0.00632907	0.0350225	portability-PLR_snoring	Snoring	snoring measurement	EFO_0008341		European:37.5|African:25|East Asian:12.5|Greater Middle Eastern:12.5|South Asian:12.5
PGS002007	-0.0452228	0.00632177	8.71e-13	portability-PLR_sodium_urine	Sodium in urine	sodium measurement	EFO_0009282		European:37.5|African:25|East Asian:12.5|Greater Middle Eastern:12.5|South Asian:12.5
PGS002008	0.00544097	0.0063262	0.38976	portability-PLR_sphered_cell_volume	Mean sphered cell volume	hematological measurement	EFO_0004503		European:37.5|African:25|East Asian:12.5|Greater Middle Eastern:12.5|South Asian:12.5
PGS002009	-0.00239379	0.00632609	0.705138	portability-PLR_systolic_BP	Systolic blood pressure, automated reading	systolic blood pressure	EFO_0006335		European:37.5|African:25|East Asian:12.5|Greater Middle Eastern:12.5|South Asian:12.5
PGS002010	-0.0172574	0.00632628	0.00637892	portability-PLR_urate	Urate	urate measurement	EFO_0004531		European:37.5|African:25|East Asian:12.5|Greater Middle Eastern:12.5|South Asian:12.5
PGS002011	0.0170827	0.00632272	0.00690162	portability-PLR_water_intake	Water intake	drinking behavior	EFO_0004315		European:37.5|African:25|East Asian:12.5|Greater Middle Eastern:12.5|South Asian:12.5
PGS002012	0.0246332	0.00633526	0.000101241	portability-PLR_years_of_edu	Qualifications (years of education)	educational attainment	EFO_0011015		European:37.5|African:25|East Asian:12.5|Greater Middle Eastern:12.5|South Asian:12.5
PGS002013	-0.00878086	0.00634092	0.166129	portability-ldpred2_153	Colorectal cancer	colorectal cancer	EFO_0005842		European:37.5|African:25|East Asian:12.5|Greater Middle Eastern:12.5|South Asian:12.5
PGS002014	-0.00687389	0.00633012	0.277534	portability-ldpred2_172	Skin cancer	skin carcinoma	EFO_0009259		European:37.5|African:25|East Asian:12.5|Greater Middle Eastern:12.5|South Asian:12.5
PGS002015	-0.00964052	0.00632783	0.127644	portability-ldpred2_174.1	Breast cancer [female]	breast carcinoma	EFO_0000305		European:37.5|African:25|East Asian:12.5|Greater Middle Eastern:12.5|South Asian:12.5
PGS002016	-0.00815821	0.00632842	0.197362	portability-ldpred2_185	Cancer of prostate	prostate carcinoma	EFO_0001663		European:37.5|African:25|East Asian:12.5|Greater Middle Eastern:12.5|South Asian:12.5
PGS002017	-0.00312527	0.00632823	0.621408	portability-ldpred2_189.2	Cancer of bladder	urinary bladder carcinoma	MONDO_0004986		European:37.5|African:25|East Asian:12.5|Greater Middle Eastern:12.5|South Asian:12.5
PGS002018	0.0013986	0.00632857	0.825096	portability-ldpred2_193	Thyroid cancer	thyroid carcinoma	EFO_0002892		European:37.5|African:25|East Asian:12.5|Greater Middle Eastern:12.5|South Asian:12.5
PGS002019	-0.0149729	0.00633603	0.0181292	portability-ldpred2_208	Benign neoplasm of colon	benign colon neoplasm	MONDO_0002278		European:37.5|African:25|East Asian:12.5|Greater Middle Eastern:12.5|South Asian:12.5
PGS002020	-0.00330355	0.00634129	0.602401	portability-ldpred2_211	Benign neoplasm of other parts of digestive system	benign digestive system neoplasm	MONDO_0000385		European:37.5|African:25|East Asian:12.5|Greater Middle Eastern:12.5|South Asian:12.5
PGS002021	0.00679195	0.00633106	0.283373	portability-ldpred2_218	Benign neoplasm of uterus	uterine benign neoplasm	MONDO_0000632		European:37.5|African:25|East Asian:12.5|Greater Middle Eastern:12.5|South Asian:12.5
PGS002022	-0.0132457	0.00632926	0.0363807	portability-ldpred2_241.2	Nontoxic multinodular goiter	multinodular goiter|nontoxic goiter	MONDO_0000334|MONDO_0001658		European:37.5|African:25|East Asian:12.5|Greater Middle Eastern:12.5|South Asian:12.5
PGS002023	0.00943624	0.00634389	0.136908	portability-ldpred2_242	Thyrotoxicosis with or without goiter	Thyrotoxicosis	EFO_0009190		European:37.5|African:25|East Asian:12.5|Greater Middle Eastern:12.5|South Asian:12.5
PGS002024	0.0116179	0.00634428	0.0670778	portability-ldpred2_244	Hypothyroidism	hypothyroidism	EFO_0004705		European:37.5|African:25|East Asian:12.5|Greater Middle Eastern:12.5|South Asian:12.5
PGS002025	-0.000429	0.00633818	0.946037	portability-ldpred2_250.1	Type 1 diabetes	type 1 diabetes mellitus	MONDO_0005147		European:37.5|African:25|East Asian:12.5|Greater Middle Eastern:12.5|South Asian:12.5
PGS002026	-0.0104606	0.00633748	0.0988339	portability-ldpred2_250.2	Type 2 diabetes	type 2 diabetes mellitus	MONDO_0005148		European:37.5|African:25|East Asian:12.5|Greater Middle Eastern:12.5|South Asian:12.5
PGS002027	0.00186265	0.00633231	0.768646	portability-ldpred2_250.7	Diabetic retinopathy	diabetic retinopathy	EFO_0003770		European:37.5|African:25|East Asian:12.5|Greater Middle Eastern:12.5|South Asian:12.5
PGS002028	-0.000903373	0.00633214	0.886556	portability-ldpred2_251.1	Hypoglycemia	Hypoglycemia	HP_0001943		European:37.5|African:25|East Asian:12.5|Greater Middle Eastern:12.5|South Asian:12.5
PGS002029	0.00412264	0.00633343	0.515096	portability-ldpred2_272	Disorders of lipoid metabolism	Abnormal circulating lipid concentration	HP_0003119		European:37.5|African:25|East Asian:12.5|Greater Middle Eastern:12.5|South Asian:12.5
PGS002030	-0.0073001	0.00633034	0.248843	portability-ldpred2_274.1	Gout	gout	EFO_0004274		European:37.5|African:25|East Asian:12.5|Greater Middle Eastern:12.5|South Asian:12.5
PGS002031	-0.00428416	0.00632851	0.498437	portability-ldpred2_275.1	Disorders of iron metabolism	iron metabolism disease	MONDO_0002279		European:50|African:16.7|East Asian:16.7|South Asian:16.7
PGS002032	-0.000708044	0.00632538	0.910874	portability-ldpred2_277.4	Disorders of bilirubin excretion	Disorder of bilirubin metabolism and excretion	Orphanet_309816		European:42.9|African:28.6|Greater Middle Eastern:14.3|South Asian:14.3
PGS002033	-0.00621556	0.00632523	0.325784	portability-ldpred2_278	Overweight, obesity and other hyperalimentation	overnutrition|overweight body mass index status|obesity	MONDO_0003916|EFO_0005935|EFO_0001073		European:37.5|African:25|East Asian:12.5|Greater Middle Eastern:12.5|South Asian:12.5
PGS002034	0.0100564	0.00632955	0.112119	portability-ldpred2_286.12	Congenital deficiency of other clotting factors (including factor VII)	congenital vitamin K-dependent coagulation factors deficiency	MONDO_0015722		European:75|South Asian:25
PGS002035	0.00713095	0.0063276	0.259771	portability-ldpred2_290.1	Dementias	dementia	MONDO_0001627		European:37.5|African:25|East Asian:12.5|Greater Middle Eastern:12.5|South Asian:12.5
PGS002036	0.0067782	0.0063288	0.284177	portability-ldpred2_296.2	Depression	depressive disorder	MONDO_0002050		European:37.5|African:25|East Asian:12.5|Greater Middle Eastern:12.5|South Asian:12.5
PGS002037	-0.0204578	0.00634386	0.00126226	portability-ldpred2_318	Tobacco use disorder	nicotine dependence	EFO_0003768		European:37.5|African:25|East Asian:12.5|Greater Middle Eastern:12.5|South Asian:12.5
PGS002038	0.00322669	0.00638116	0.613101	portability-ldpred2_335	Multiple sclerosis	multiple sclerosis	MONDO_0005301		European:42.9|African:28.6|Greater Middle Eastern:14.3|South Asian:14.3
PGS002039	-0.00605373	0.00632595	0.338593	portability-ldpred2_351	Other peripheral nerve disorders	peripheral nervous system disease	EFO_0009387		European:37.5|African:25|East Asian:12.5|Greater Middle Eastern:12.5|South Asian:12.5
PGS002040	0.0133344	0.00632879	0.0351338	portability-ldpred2_361	Retinal detachments and defects	retinal detachment	EFO_0005773		European:37.5|African:25|East Asian:12.5|Greater Middle Eastern:12.5|South Asian:12.5
PGS002041	0.00211805	0.00632265	0.737632	portability-ldpred2_362.29	Macular degeneration (senile) of retina NOS	age-related macular degeneration	EFO_0001365		European:37.5|African:25|East Asian:12.5|Greater Middle Eastern:12.5|South Asian:12.5
PGS002042	-0.0127457	0.00633664	0.0442919	portability-ldpred2_364.5	Corneal dystrophy	corneal dystrophy	MONDO_0018102		European:50|African:16.7|Greater Middle Eastern:16.7|South Asian:16.7
PGS002043	0.0133164	0.00632862	0.0353752	portability-ldpred2_365	Glaucoma	glaucoma	MONDO_0005041		European:37.5|African:25|East Asian:12.5|Greater Middle Eastern:12.5|South Asian:12.5
PGS002044	0.00236538	0.00632844	0.708579	portability-ldpred2_366	Cataract	cataract	MONDO_0005129		European:37.5|African:25|East Asian:12.5|Greater Middle Eastern:12.5|South Asian:12.5
PGS002045	0.00529527	0.0063519	0.404486	portability-ldpred2_371	Inflammation of the eye	eye disease|eye inflammation	EFO_0003966|EFO_0005752		European:37.5|African:25|East Asian:12.5|Greater Middle Eastern:12.5|South Asian:12.5
PGS002046	0.000801046	0.00633129	0.89932	portability-ldpred2_383	Otosclerosis	otosclerosis	EFO_0004213		European:50|African:16.7|Greater Middle Eastern:16.7|South Asian:16.7
PGS002047	-0.00760783	0.00633109	0.229507	portability-ldpred2_401	Hypertension	hypertension	EFO_0000537		European:37.5|African:25|East Asian:12.5|Greater Middle Eastern:12.5|South Asian:12.5
PGS002048	-0.00157497	0.00633202	0.803571	portability-ldpred2_411.4	Coronary atherosclerosis	coronary atherosclerosis	MONDO_0021661		European:37.5|African:25|East Asian:12.5|Greater Middle Eastern:12.5|South Asian:12.5
PGS002049	0.00346078	0.0063257	0.584316	portability-ldpred2_415	Pulmonary heart disease	cor pulmonale	MONDO_0004596		European:37.5|African:25|East Asian:12.5|Greater Middle Eastern:12.5|South Asian:12.5
PGS002050	0.00539467	0.00633118	0.394178	portability-ldpred2_427.2	Atrial fibrillation and flutter	atrial flutter|atrial fibrillation	EFO_0003911|EFO_0000275		European:37.5|African:25|East Asian:12.5|Greater Middle Eastern:12.5|South Asian:12.5
PGS002051	0.00101986	0.00632959	0.871996	portability-ldpred2_428	Congestive heart failure; nonhypertensive	congestive heart failure	EFO_0000373		European:37.5|African:25|East Asian:12.5|Greater Middle Eastern:12.5|South Asian:12.5
PGS002052	0.00369263	0.00633404	0.559911	portability-ldpred2_433.1	Occlusion and stenosis of precerebral arteries	occlusion precerebral artery	EFO_0009677		European:37.5|African:25|East Asian:12.5|Greater Middle Eastern:12.5|South Asian:12.5
PGS002053	-0.00486238	0.00634302	0.443344	portability-ldpred2_433	Cerebrovascular disease	cerebrovascular disorder	EFO_0003763		European:37.5|African:25|East Asian:12.5|Greater Middle Eastern:12.5|South Asian:12.5
PGS002054	0.00264416	0.00633585	0.676439	portability-ldpred2_442.11	Abdominal aortic aneurysm	Abdominal Aortic Aneurysm	EFO_0004214		European:37.5|African:25|East Asian:12.5|Greater Middle Eastern:12.5|South Asian:12.5
PGS002055	-0.0107128	0.00633219	0.0906965	portability-ldpred2_443.9	Peripheral vascular disease, unspecified	peripheral vascular disease	EFO_0003875		European:37.5|African:25|East Asian:12.5|Greater Middle Eastern:12.5|South Asian:12.5
PGS002056	0.00316507	0.00633715	0.61747	portability-ldpred2_451	Phlebitis and thrombophlebitis	Phlebitis|Thrombophlebitis	EFO_1001395|HP_0004418		European:37.5|African:25|East Asian:12.5|Greater Middle Eastern:12.5|South Asian:12.5
PGS002057	-0.000336946	0.00632333	0.957504	portability-ldpred2_454	Varicose veins	Varicose veins	HP_0002619		European:37.5|African:25|East Asian:12.5|Greater Middle Eastern:12.5|South Asian:12.5
PGS002058	-0.018106	0.00632441	0.00420186	portability-ldpred2_455	Hemorrhoids	hemorrhoid	EFO_0009552		European:37.5|African:25|East Asian:12.5|Greater Middle Eastern:12.5|South Asian:12.5
PGS002059	0.00314127	0.00633072	0.619762	portability-ldpred2_459.9	Circulatory disease NEC	vascular disease	EFO_0004264		European:37.5|African:25|East Asian:12.5|Greater Middle Eastern:12.5|South Asian:12.5
PGS002060	-0.0139455	0.0063474	0.0280271	portability-ldpred2_471	Nasal polyps	Nasal polyposis	HP_0100582		European:37.5|African:25|East Asian:12.5|Greater Middle Eastern:12.5|South Asian:12.5
PGS002061	-0.00986736	0.00632999	0.119051	portability-ldpred2_495	Asthma	asthma	MONDO_0004979		European:37.5|African:25|East Asian:12.5|Greater Middle Eastern:12.5|South Asian:12.5
PGS002062	-0.0145581	0.00633327	0.0215321	portability-ldpred2_496	Chronic airway obstruction	chronic obstructive pulmonary disease	EFO_0000341		European:37.5|African:25|East Asian:12.5|Greater Middle Eastern:12.5|South Asian:12.5
PGS002063	-0.016118	0.0063262	0.0108464	portability-ldpred2_530.1	Esophagitis, GERD and related diseases	gastroesophageal reflux disease|esophagitis	EFO_0003948|MONDO_0001409		European:37.5|African:25|East Asian:12.5|Greater Middle Eastern:12.5|South Asian:12.5
PGS002064	-0.0053991	0.00632686	0.393467	portability-ldpred2_540	Appendiceal conditions	disorder of appendix	EFO_0009542		European:37.5|African:25|East Asian:12.5|Greater Middle Eastern:12.5|South Asian:12.5
PGS002065	-0.0007646	0.00632954	0.903852	portability-ldpred2_550.1	Inguinal hernia	Inguinal hernia	HP_0000023		European:37.5|African:25|East Asian:12.5|Greater Middle Eastern:12.5|South Asian:12.5
PGS002066	0.00311481	0.00632904	0.62262	portability-ldpred2_555.2	Ulcerative colitis	ulcerative colitis	EFO_0000729		European:37.5|African:25|East Asian:12.5|Greater Middle Eastern:12.5|South Asian:12.5
PGS002067	-0.00505702	0.00633293	0.424572	portability-ldpred2_557.1	Celiac disease	celiac disease	EFO_0001060		European:42.9|African:28.6|Greater Middle Eastern:14.3|South Asian:14.3
PGS002068	-0.0169581	0.00633822	0.00746637	portability-ldpred2_562.1	Diverticulosis	Colonic diverticula	HP_0002253		European:37.5|African:25|East Asian:12.5|Greater Middle Eastern:12.5|South Asian:12.5
PGS002069	-0.0198991	0.00633302	0.00167934	portability-ldpred2_564	Functional digestive disorders	digestive system disease	EFO_0000405		European:37.5|African:25|East Asian:12.5|Greater Middle Eastern:12.5|South Asian:12.5
PGS002070	-0.00514998	0.00633445	0.416219	portability-ldpred2_565.1	Anal and rectal polyp	anal polyp|polyp of rectum	MONDO_0060766|MONDO_0021398		European:37.5|African:25|East Asian:12.5|Greater Middle Eastern:12.5|South Asian:12.5
PGS002071	0.00454164	0.0063359	0.473498	portability-ldpred2_571.5	Other chronic nonalcoholic liver disease	liver disease	EFO_0001421		European:37.5|African:25|East Asian:12.5|Greater Middle Eastern:12.5|South Asian:12.5
PGS002072	-0.00310449	0.00632819	0.623728	portability-ldpred2_574	Cholelithiasis and cholecystitis	cholelithiasis|Cholecystitis	EFO_0004799|HP_0001082		European:37.5|African:25|East Asian:12.5|Greater Middle Eastern:12.5|South Asian:12.5
PGS002073	-0.0156472	0.00632807	0.0134182	portability-ldpred2_575	Other biliary tract disease	biliary tract disease	EFO_0009534		European:37.5|African:25|East Asian:12.5|Greater Middle Eastern:12.5|South Asian:12.5
PGS002074	-0.00191105	0.00633312	0.762842	portability-ldpred2_593	Hematuria	Hematuria	HP_0000790		European:37.5|African:25|East Asian:12.5|Greater Middle Eastern:12.5|South Asian:12.5
PGS002075	-0.00273093	0.00634719	0.667012	portability-ldpred2_594	Urinary calculus	urolithiasis	MONDO_0024647		European:37.5|African:25|East Asian:12.5|Greater Middle Eastern:12.5|South Asian:12.5
PGS002076	0.00775248	0.00633143	0.220797	portability-ldpred2_600	Hyperplasia of prostate	benign prostatic hyperplasia	EFO_0000284		European:37.5|African:25|East Asian:12.5|Greater Middle Eastern:12.5|South Asian:12.5
PGS002077	-0.000204443	0.00632888	0.974231	portability-ldpred2_615	Endometriosis	endometriosis	EFO_0001065		European:37.5|African:25|East Asian:12.5|Greater Middle Eastern:12.5|South Asian:12.5
PGS002078	-0.0039059	0.00632907	0.53715	portability-ldpred2_618	Genital prolapse	prolapse of female genital organ	MONDO_0001592		European:37.5|African:25|East Asian:12.5|Greater Middle Eastern:12.5|South Asian:12.5
PGS002079	-0.00821963	0.00632474	0.193751	portability-ldpred2_626.1	Irregular menstrual cycle/bleeding	anomaly of puberty or/and menstrual cycle	MONDO_0015860		European:37.5|African:25|East Asian:12.5|Greater Middle Eastern:12.5|South Asian:12.5
PGS002080	0.00823359	0.00633236	0.193531	portability-ldpred2_654.2	Rhesus isoimmunization in pregnancy	Rh isoimmunization	EFO_1001159		European:37.5|African:25|East Asian:12.5|Greater Middle Eastern:12.5|South Asian:12.5
PGS002081	-0.00307184	0.00632863	0.627406	portability-ldpred2_681	Superficial cellulitis and abscess	cellulitis	EFO_0003035		European:37.5|African:25|East Asian:12.5|Greater Middle Eastern:12.5|South Asian:12.5
PGS002082	0.0144737	0.00632721	0.0221733	portability-ldpred2_695.4	Lupus (localized and systemic)	lupus erythematosus	MONDO_0004670		European:37.5|African:25|East Asian:12.5|Greater Middle Eastern:12.5|South Asian:12.5
PGS002083	-0.0069284	0.00632588	0.27342	portability-ldpred2_696.4	Psoriasis	psoriasis	EFO_0000676		European:37.5|African:25|East Asian:12.5|Greater Middle Eastern:12.5|South Asian:12.5
PGS002084	-0.0100686	0.00632255	0.111288	portability-ldpred2_697	Sarcoidosis	skin sarcoidosis	EFO_1000767		European:42.9|African:28.6|Greater Middle Eastern:14.3|South Asian:14.3
PGS002085	-0.00277303	0.00632951	0.66131	portability-ldpred2_702.2	Seborrheic keratosis	seborrheic keratosis	EFO_0005584		European:37.5|African:25|East Asian:12.5|Greater Middle Eastern:12.5|South Asian:12.5
PGS002086	-0.000837798	0.00633899	0.894854	portability-ldpred2_704	Diseases of hair and hair follicles	disorder of pilosebaceous unit	MONDO_0002917		European:37.5|African:25|East Asian:12.5|Greater Middle Eastern:12.5|South Asian:12.5
PGS002087	0.002812	0.00634297	0.657535	portability-ldpred2_706.2	Sebaceous cyst	Epidermal Inclusion Cyst	EFO_1000243		European:37.5|African:25|East Asian:12.5|Greater Middle Eastern:12.5|South Asian:12.5
PGS002088	-0.00343353	0.00633638	0.587909	portability-ldpred2_714.1	Rheumatoid arthritis	rheumatoid arthritis	EFO_0000685		European:37.5|African:25|East Asian:12.5|Greater Middle Eastern:12.5|South Asian:12.5
PGS002089	-0.00545913	0.00633179	0.388599	portability-ldpred2_715.2	Ankylosing spondylitis	ankylosing spondylitis	EFO_0003898		European:60|Greater Middle Eastern:20|South Asian:20
PGS002090	-0.0017075	0.00632707	0.787262	portability-ldpred2_716	Other arthropathies	Arthropathy	HP_0003040		European:37.5|African:25|East Asian:12.5|Greater Middle Eastern:12.5|South Asian:12.5
PGS002091	-0.00514791	0.00633664	0.416568	portability-ldpred2_717	Polymyalgia Rheumatica	polymyalgia rheumatica	EFO_0008518		European:37.5|African:25|East Asian:12.5|Greater Middle Eastern:12.5|South Asian:12.5
PGS002092	-0.00314353	0.00632684	0.619295	portability-ldpred2_728.71	Contracture of palmar fascia [Dupuytren's disease]	Dupuytren Contracture	EFO_0004229		European:42.9|African:28.6|Greater Middle Eastern:14.3|South Asian:14.3
PGS002093	-0.00740363	0.00632791	0.242014	portability-ldpred2_735.3	Hallux valgus (Bunion)	Hallux valgus	HP_0001822		European:37.5|African:25|East Asian:12.5|Greater Middle Eastern:12.5|South Asian:12.5
PGS002094	-0.00102658	0.0063286	0.87114	portability-ldpred2_740	Osteoarthrosis	osteoarthritis	MONDO_0005178		European:37.5|African:25|East Asian:12.5|Greater Middle Eastern:12.5|South Asian:12.5
PGS002095	0.000586237	0.0063231	0.926132	portability-ldpred2_743.1	Osteoporosis	osteoporosis	EFO_0003882		European:37.5|African:25|East Asian:12.5|Greater Middle Eastern:12.5|South Asian:12.5
PGS002096	-0.016424	0.00632522	0.00942114	portability-ldpred2_785	Abdominal pain	Abdominal pain	HP_0002027		European:37.5|African:25|East Asian:12.5|Greater Middle Eastern:12.5|South Asian:12.5
PGS002097	-0.00780294	0.00632708	0.217491	portability-ldpred2_960.2	Allergy/adverse effect of penicillin	drug allergy	EFO_0009482		European:37.5|African:25|East Asian:12.5|Greater Middle Eastern:12.5|South Asian:12.5
PGS002098	-0.00832959	0.00633572	0.188623	portability-ldpred2_abnormal_appetite	Recent poor appetite or overeating	eating disorder	EFO_0005203		European:37.5|African:25|East Asian:12.5|Greater Middle Eastern:12.5|South Asian:12.5
PGS002099	0.0102048	0.00632861	0.106869	portability-ldpred2_albumin	Albumin	serum albumin measurement	EFO_0004535		European:37.5|African:25|East Asian:12.5|Greater Middle Eastern:12.5|South Asian:12.5
PGS002100	0.00377154	0.00633764	0.551781	portability-ldpred2_ankle_spacing	Ankle spacing width	anthropometric measurement	EFO_0004302		European:37.5|African:25|East Asian:12.5|Greater Middle Eastern:12.5|South Asian:12.5
PGS002101	0.00800377	0.00632908	0.206027	portability-ldpred2_apoA	Apolipoprotein A	apolipoprotein A 1 measurement	EFO_0004614		European:37.5|African:25|East Asian:12.5|Greater Middle Eastern:12.5|South Asian:12.5
PGS002102	0.010383	0.0063349	0.101222	portability-ldpred2_apoB	Apolipoprotein B	apolipoprotein B measurement	EFO_0004615		European:37.5|African:25|East Asian:12.5|Greater Middle Eastern:12.5|South Asian:12.5
PGS002103	-0.0216648	0.00633494	0.000627526	portability-ldpred2_avMSE	avMSE	visual acuity measurement	EFO_0008385		European:37.5|African:25|East Asian:12.5|Greater Middle Eastern:12.5|South Asian:12.5
PGS002104	-0.0105647	0.00632651	0.0949522	portability-ldpred2_bad_hearing	Hearing difficulty/problems	hearing disorder	MONDO_0021945		European:37.5|African:25|East Asian:12.5|Greater Middle Eastern:12.5|South Asian:12.5
PGS002105	-0.00407243	0.00633369	0.520244	portability-ldpred2_birth_weight	Birth weight	birth weight	EFO_0004344		European:37.5|African:25|East Asian:12.5|Greater Middle Eastern:12.5|South Asian:12.5
PGS002106	-0.0041336	0.00633098	0.513817	portability-ldpred2_calcium	Calcium	calcium measurement	EFO_0004838		European:37.5|African:25|East Asian:12.5|Greater Middle Eastern:12.5|South Asian:12.5
PGS002107	-0.00162083	0.00632962	0.797899	portability-ldpred2_celiac_gluten	Diagnosed with coeliac disease or gluten sensitivity	celiac disease	EFO_0001060		European:42.9|African:28.6|Greater Middle Eastern:14.3|South Asian:14.3
PGS002108	0.0111741	0.00633648	0.0778366	portability-ldpred2_cholesterol	Cholesterol	total cholesterol measurement	EFO_0004574		European:37.5|African:25|East Asian:12.5|Greater Middle Eastern:12.5|South Asian:12.5
PGS002109	0.00962232	0.00632937	0.128458	portability-ldpred2_darker_hair0	Hair colour (natural, before greying)	hair colour measurement	EFO_0007822		European:37.5|African:25|East Asian:12.5|Greater Middle Eastern:12.5|South Asian:12.5
PGS002110	0.00716794	0.00633821	0.258105	portability-ldpred2_darker_skin0	Skin colour	skin pigmentation	EFO_0003784		European:37.5|African:25|East Asian:12.5|Greater Middle Eastern:12.5|South Asian:12.5
PGS002111	-0.0041473	0.00632906	0.512295	portability-ldpred2_depressed_for_1w	Ever depressed for a whole week	depressive symptom measurement	EFO_0007006		European:37.5|African:25|East Asian:12.5|Greater Middle Eastern:12.5|South Asian:12.5
PGS002112	-0.00383083	0.00633681	0.545493	portability-ldpred2_depression_feelings	Recent feelings of depression	depressive symptom measurement	EFO_0007006		European:37.5|African:25|East Asian:12.5|Greater Middle Eastern:12.5|South Asian:12.5
PGS002113	-0.00275467	0.00633272	0.663573	portability-ldpred2_depression_stress_trauma	Depression possibly related to stressful or traumatic event	trauma exposure measurement|depressive episode measurement	EFO_0010703|EFO_0007704		European:37.5|African:25|East Asian:12.5|Greater Middle Eastern:12.5|South Asian:12.5
PGS002114	-0.00404909	0.00632711	0.522205	portability-ldpred2_diastolic_BP	Diastolic blood pressure, automated reading	diastolic blood pressure	EFO_0006336		European:37.5|African:25|East Asian:12.5|Greater Middle Eastern:12.5|South Asian:12.5
PGS002115	0.00346479	0.00633326	0.58433	portability-ldpred2_drink_alcohol	Alcohol drinker status	alcohol drinking	EFO_0004329		European:37.5|African:25|East Asian:12.5|Greater Middle Eastern:12.5|South Asian:12.5
PGS002116	0.000173356	0.00633097	0.978155	portability-ldpred2_ECG_P_duration	P duration	P wave duration	EFO_0005094		European:37.5|African:25|East Asian:12.5|Greater Middle Eastern:12.5|South Asian:12.5
PGS002117	0.0099017	0.00632888	0.117707	portability-ldpred2_ECG_PP_interval	PP interval	PP interval	EFO_0600085		European:37.5|African:25|East Asian:12.5|Greater Middle Eastern:12.5|South Asian:12.5
PGS002118	-0.00125175	0.00633486	0.843362	portability-ldpred2_ECG_PQ_interval	PQ interval	PR interval	EFO_0004462		European:37.5|African:25|East Asian:12.5|Greater Middle Eastern:12.5|South Asian:12.5
PGS002119	0.00625335	0.00635004	0.324746	portability-ldpred2_ECG_QT_interval	QT interval	QT interval	EFO_0004682		European:37.5|African:25|East Asian:12.5|Greater Middle Eastern:12.5|South Asian:12.5
PGS002120	-0.00129779	0.00633044	0.837568	portability-ldpred2_ECG_QTC_interval	QTC interval	QT interval	EFO_0004682		European:37.5|African:25|East Asian:12.5|Greater Middle Eastern:12.5|South Asian:12.5
PGS002121	0.00975023	0.00633174	0.123599	portability-ldpred2_ECG_RR_interval	RR interval	RR interval	EFO_0004831		European:37.5|African:25|East Asian:12.5|Greater Middle Eastern:12.5|South Asian:12.5
PGS002122	0.00742695	0.0063429	0.241648	portability-ldpred2_erythrocyte_width	Red blood cell (erythrocyte) distribution width	red blood cell distribution width	EFO_0005192		European:37.5|African:25|East Asian:12.5|Greater Middle Eastern:12.5|South Asian:12.5
PGS002123	-0.015884	0.00632576	0.0120455	portability-ldpred2_erythrocyte	Red blood cell (erythrocyte) count	erythrocyte count	EFO_0004305		European:37.5|African:25|East Asian:12.5|Greater Middle Eastern:12.5|South Asian:12.5
PGS002124	-0.0127519	0.00633163	0.0440214	portability-ldpred2_ever_addicted	Ever addicted to any substance or behaviour	addictive behaviour	EFO_0004347		European:37.5|African:25|East Asian:12.5|Greater Middle Eastern:12.5|South Asian:12.5
PGS002125	-0.00764081	0.00632459	0.227017	portability-ldpred2_ever_cannabis	Ever taken cannabis	Cannabis use	EFO_0007585		European:37.5|African:25|East Asian:12.5|Greater Middle Eastern:12.5|South Asian:12.5
PGS002126	-0.00838693	0.00633726	0.185705	portability-ldpred2_ever_smoked	Ever smoked	smoking status measurement	EFO_0006527		European:37.5|African:25|East Asian:12.5|Greater Middle Eastern:12.5|South Asian:12.5
PGS002127	0.0213831	0.00632606	0.000725612	portability-ldpred2_F_age_first_birth	Age at first live birth	age at first birth measurement	EFO_0009101		European:37.5|African:25|East Asian:12.5|Greater Middle Eastern:12.5|South Asian:12.5
PGS002128	0.00221701	0.00633341	0.726304	portability-ldpred2_F_irregular_menstrual_cycle	Length of menstrual cycle	menstrual cycle measurement	EFO_0007786		European:37.5|African:25|East Asian:12.5|Greater Middle Eastern:12.5|South Asian:12.5
PGS002129	-0.000958107	0.00632655	0.879628	portability-ldpred2_F_length_menstrual_cycle	Length of menstrual cycle	menstrual cycle measurement	EFO_0007786		European:37.5|African:25|East Asian:12.5|Greater Middle Eastern:12.5|South Asian:12.5
PGS002130	0.00457321	0.00633165	0.470131	portability-ldpred2_F_log_testosterone	Testosterone (female only)	testosterone measurement|female	EFO_0004908|PATO_0000383		European:37.5|African:25|East Asian:12.5|Greater Middle Eastern:12.5|South Asian:12.5
PGS002131	-0.0054744	0.00633756	0.387705	portability-ldpred2_F_menarche	Age when periods started (menarche)	age at menarche	EFO_0004703		European:37.5|African:25|East Asian:12.5|Greater Middle Eastern:12.5|South Asian:12.5
PGS002132	-0.00634669	0.00632057	0.315324	portability-ldpred2_fall_1y	Falls in the last year	fall	EFO_0009631		European:37.5|African:25|East Asian:12.5|Greater Middle Eastern:12.5|South Asian:12.5
PGS002133	-0.0224623	0.00633414	0.000391555	portability-ldpred2_fat_perc	Body fat percentage	body fat percentage	EFO_0007800		European:37.5|African:25|East Asian:12.5|Greater Middle Eastern:12.5|South Asian:12.5
PGS002134	0.0226086	0.00634044	0.000363485	portability-ldpred2_FEV1	Forced expiratory volume in 1-second (FEV1), Best measure	forced expiratory volume	EFO_0004314		European:75|Greater Middle Eastern:25
PGS002135	0.0135062	0.00632971	0.0328714	portability-ldpred2_fluid_intelligence	Fluid intelligence score	intelligence	EFO_0004337		European:37.5|African:25|East Asian:12.5|Greater Middle Eastern:12.5|South Asian:12.5
PGS002136	-0.00250948	0.00634431	0.692443	portability-ldpred2_foreboding_feelings	Recent feelings of foreboding	worry measurement	EFO_0009589		European:37.5|African:25|East Asian:12.5|Greater Middle Eastern:12.5|South Asian:12.5
PGS002137	-0.000239747	0.00632842	0.96978	portability-ldpred2_fracture_5y	Fractured/broken bones in last 5 years	bone fracture	EFO_0003931		European:37.5|African:25|East Asian:12.5|Greater Middle Eastern:12.5|South Asian:12.5
PGS002138	0.0195953	0.00633578	0.00198509	portability-ldpred2_FVC	Forced vital capacity (FVC), Best measure	vital capacity	EFO_0004312		European:75|Greater Middle Eastern:25
PGS002139	-0.0384838	0.00633534	1.26e-09	portability-ldpred2_geek_time	Time spent watching television (TV) or using computer	lifestyle measurement	EFO_0010724		European:37.5|African:25|East Asian:12.5|Greater Middle Eastern:12.5|South Asian:12.5
PGS002140	0.0142104	0.00633566	0.0249108	portability-ldpred2_glasses	Wears glasses or contact lenses	eye measurement	EFO_0004731		European:37.5|African:25|East Asian:12.5|Greater Middle Eastern:12.5|South Asian:12.5
PGS002141	-0.0128574	0.00632536	0.0420972	portability-ldpred2_haematocrit_perc	Haematocrit percentage	hematocrit	EFO_0004348		European:37.5|African:25|East Asian:12.5|Greater Middle Eastern:12.5|South Asian:12.5
PGS002142	-0.0145525	0.00633098	0.0215352	portability-ldpred2_haemoglobin	Haemoglobin concentration	hemoglobin measurement	EFO_0004509		European:37.5|African:25|East Asian:12.5|Greater Middle Eastern:12.5|South Asian:12.5
PGS002143	0.0103351	0.00632737	0.1024	portability-ldpred2_hand_grip_strength	Hand grip strength (mean of both)	grip strength measurement	EFO_0006941		European:37.5|African:25|East Asian:12.5|Greater Middle Eastern:12.5|South Asian:12.5
PGS002144	-6.62e-05	0.00632665	0.991653	portability-ldpred2_hard_falling_asleep	Trouble falling asleep	Sleep Disorder	EFO_0008568		European:37.5|African:25|East Asian:12.5|Greater Middle Eastern:12.5|South Asian:12.5
PGS002145	-0.00706826	0.00634925	0.265616	portability-ldpred2_headaches_for_3m	Headaches for 3+ months	headache disorder	EFO_0009550		European:37.5|African:25|East Asian:12.5|Greater Middle Eastern:12.5|South Asian:12.5
PGS002146	0.0060845	0.006346	0.337672	portability-ldpred2_height	Standing height	body height	EFO_0004339		European:37.5|African:25|East Asian:12.5|Greater Middle Eastern:12.5|South Asian:12.5
PGS002147	0.000657425	0.0063248	0.917215	portability-ldpred2_immature_reticulocyte_frac	Immature reticulocyte fraction	Immature Reticulocyte Fraction Measurement	EFO_0009253		European:37.5|African:25|East Asian:12.5|Greater Middle Eastern:12.5|South Asian:12.5
PGS002148	0.0219696	0.00632654	0.000516336	portability-ldpred2_income	Average total household income before tax	household income	EFO_0009695		European:37.5|African:25|East Asian:12.5|Greater Middle Eastern:12.5|South Asian:12.5
PGS002149	-0.0211392	0.00632706	0.000835817	portability-ldpred2_insomnia	Sleeplessness / insomnia	insomnia	EFO_0004698		European:37.5|African:25|East Asian:12.5|Greater Middle Eastern:12.5|South Asian:12.5
PGS002150	0.00953486	0.00633543	0.132336	portability-ldpred2_LDL	LDL direct	low density lipoprotein cholesterol measurement	EFO_0004611		European:37.5|African:25|East Asian:12.5|Greater Middle Eastern:12.5|South Asian:12.5
PGS002151	0.00145351	0.00632566	0.818265	portability-ldpred2_left_handed	Handedness (chirality/laterality)	handedness	EFO_0009902		European:37.5|African:25|East Asian:12.5|Greater Middle Eastern:12.5|South Asian:12.5
PGS002152	-0.0171013	0.00635013	0.00708478	portability-ldpred2_less_alcohol	Alcohol intake frequency	alcohol consumption measurement	EFO_0007878		European:37.5|African:25|East Asian:12.5|Greater Middle Eastern:12.5|South Asian:12.5
PGS002153	-0.00928972	0.00632542	0.141946	portability-ldpred2_less_happy_with_health	General happiness with own health	health satisfaction measurement	EFO_0009724		European:37.5|African:25|East Asian:12.5|Greater Middle Eastern:12.5|South Asian:12.5
PGS002154	0.00015009	0.00632695	0.981074	portability-ldpred2_less_happy	General happiness	wellbeing measurement	EFO_0007869		European:37.5|African:25|East Asian:12.5|Greater Middle Eastern:12.5|South Asian:12.5
PGS002155	-0.00378186	0.00634254	0.551001	portability-ldpred2_less_tanned	Ease of skin tanning	suntan	EFO_0004279		European:37.5|African:25|East Asian:12.5|Greater Middle Eastern:12.5|South Asian:12.5
PGS002156	0.0441637	0.00633195	3.15e-12	portability-ldpred2_log_age_first_sex	Age first had sexual intercourse	age at first sexual intercourse measurement	EFO_0009749		European:37.5|African:25|East Asian:12.5|Greater Middle Eastern:12.5|South Asian:12.5
PGS002157	-0.0229256	0.00632641	0.000290927	portability-ldpred2_log_ALP	Alkaline phosphatase	alkaline phosphatase measurement	EFO_0004533		European:37.5|African:25|East Asian:12.5|Greater Middle Eastern:12.5|South Asian:12.5
PGS002158	-0.000306112	0.0063325	0.961446	portability-ldpred2_log_ALT	Alanine aminotransferase	serum alanine aminotransferase measurement	EFO_0004735		European:37.5|African:25|East Asian:12.5|Greater Middle Eastern:12.5|South Asian:12.5
PGS002159	0.000425324	0.00633544	0.946475	portability-ldpred2_log_AST	Aspartate aminotransferase	aspartate aminotransferase measurement	EFO_0004736		European:37.5|African:25|East Asian:12.5|Greater Middle Eastern:12.5|South Asian:12.5
PGS002160	-0.00426157	0.00632445	0.500429	portability-ldpred2_log_bilirubin	Total bilirubin	bilirubin measurement	EFO_0004570		European:37.5|African:25|East Asian:12.5|Greater Middle Eastern:12.5|South Asian:12.5
PGS002161	-0.019699	0.00633975	0.00189085	portability-ldpred2_log_BMI	Body mass index (BMI)	body mass index	EFO_0004340		European:37.5|African:25|East Asian:12.5|Greater Middle Eastern:12.5|South Asian:12.5
PGS002162	-0.0289387	0.00632348	4.76e-06	portability-ldpred2_log_creatinine_urine	Creatinine (enzymatic) in urine	creatinine clearance measurement	EFO_0007934		European:37.5|African:25|East Asian:12.5|Greater Middle Eastern:12.5|South Asian:12.5
PGS002163	-0.0073652	0.00633139	0.244727	portability-ldpred2_log_creatinine	Creatinine	creatinine measurement	EFO_0004518		European:37.5|African:25|East Asian:12.5|Greater Middle Eastern:12.5|South Asian:12.5
PGS002164	-0.0114214	0.00633564	0.0714444	portability-ldpred2_log_CRP	C-reactive protein	C-reactive protein measurement	EFO_0004458		European:37.5|African:25|East Asian:12.5|Greater Middle Eastern:12.5|South Asian:12.5
PGS002165	-0.0125373	0.00632755	0.0475606	portability-ldpred2_log_cystatinC	Cystatin C	cystatin C measurement	EFO_0004617		European:37.5|African:25|East Asian:12.5|Greater Middle Eastern:12.5|South Asian:12.5
PGS002166	0.00731154	0.00632602	0.24778	portability-ldpred2_log_ECG_QRS_duration	QRS duration	QRS duration	EFO_0005055		European:37.5|African:25|East Asian:12.5|Greater Middle Eastern:12.5|South Asian:12.5
[truncated: 21,930,557 more chars]
